# Neuroimaging PheWAS and molecular phenotyping implicate *PSMC3* in Alzheimer’s Disease

**DOI:** 10.1101/2025.09.18.25336095

**Authors:** Xavier Bledsoe, Ting-Chen Wang, Yiyang Wu, Derek Archer, Hung Hsin Chen, Adam Naj, William S. Bush, Timothy J. Hohman, Logan Dumitrescu, Jennifer E. Below, Eric R. Gamazon

## Abstract

**INTRODUCTION:** Neuroimaging genetics have advanced Alzheimer’s disease (AD) research, yet frameworks mechanistically connecting genes to neurological outcomes via functional genomics are needed to elucidate genetic associations. To address this challenge, we assessed relationships between AD-associated variants and disease via their impact on gene expression and neuroimaging phenotypes.

**METHODS:** We mapped established AD genes to neuroimaging traits using NeuroimaGene atlas and predicted transcript-driven AD neurological features by comparing gene-derived neuroimaging features to clinical neuroimaging data. Genetic correlation and covariance analyses characterized shared genetic architecture between AD endophenotypes and neuroimaging features and identified neuroimaging features associated with dementia family history.

**RESULTS:** Our analyses implicate *PSMC3* expression as a strong contributor to AD pathophysiology and indicate AD endophenotypes, including dementia family history, linked to frontal cortex thickness, volume, and cerebrospinal fluid volume changes.

**DISCUSSION:** Our findings prioritize AD genes whose regulation is associated with vulnerable brain regions, offering a potential mechanistic framework for downstream functional validation.

## Supplementary Tables for "Neuroimaging PheWAS and molecular phenotyping implicate *PSMC3* in Alzheimer’s Disease"

### Sheet: ST1
Table S1: Data Sources
UK Biobank=UKB; Alzheimer's Disease=AD; expression quantitative trait loci=eQTL
Phenotype	Study	Cases	Controls	Total participants	Ancestry	Consortia	Data Utilized	Consortia names
Alzheimer's Disease	Chen et al.	20613	37658	58713	European	ADGC IGAP	AD-associated genetically predicted gene expression	Alzheimer’s Disease Genetics Consortium (ADGC) International Genomics of Alzheimer’s Project (IGAP)
Alzheimer's Disease	Kunkle et al.	21982	41944	63926	Non-Hispanic Whites	ADGC IGAP CHARGE EADI GERAD/PERADES	AD-associated SNP variant summary statistics	Alzheimer’s Disease Genetics Consortium (ADGC) International Genomics of Alzheimer’s Project (IGAP) Cohorts for Heart and Aging Research in Genomic Epidemiology Consortium (CHARGE) European Alzheimer’s Disease Initiative (EADI) Genetic and Environmental Risk in AD/Defining Genetic, Polygenic and Environmental Risk for Alzheimer’s Disease Consortium (GERAD/PERADES)
Alzheimer's Disease Family History	Marioni et al.	42034	272244	314278	British White	UKB	AD Family History associated SNP variant summary statistics https://datashare.ed.ac.uk/handle/10283/3364	UK Biobank
Alzheimer's Disease Neuroimaging	Westman et al.	187	512	699		ADNI		Alzhiemers Disease Neuroimaging Initiative
UKB Neuroimaging 1	Elliott et al.	NA	NA	8428	British White	UKB	Neuroimaging associated SNP variant summary statistics	UK Biobank
UKB Neuroimaging 2	Smith et al.	NA	NA	36691	British White	UKB	Neuroimaging associated SNP variant summary statistics	UK Biobank
eQTL	The GTEX Consortium	NA	NA	838	British White	GTEx	eQTL Data	Genotype Tissue Expression

### Sheet: ST2
Table S2: Gene Expression Measures from Chen et al.
23 genes included in our image-directed analyses are bolded.
Gene Name	N	p-value	MR significant
APOE	58713	0	Yes
NECTIN2	58713	4.13e-75	Yes
APOC1	19246	4.02e-53	Yes
APOC4	58713	1.65e-88	Yes
BCAM	57358	0.0811	Yes
APOC2	58713	4.14e-06	Yes
BIN1	58713	7.03e-10	Yes
TRAPPC6A	58713	9.6e-10	Yes
ABCA7	57358	1.82e-06	Yes
CNN2	57358	0.0391	No
CLU	25776	0.00716	Yes
ZNF296	58713	2.13e-11	Yes
CLPTM1	58713	1.49e-08	Yes
EXOC3L2	58713	0.00353	No
CEACAM19	58713	4.97e-06	Yes
SLC39A13	58713	0.000357	Yes
ASPG	58713	0.0872	No
CTSA	58713	0.0137	No
ACP2	58713	3.86e-06	Yes
PICALM	58713	2.56e-05	Yes
PSMC3	58713	4.62e-06	Yes
ZSWIM1	58713	0.00471	No
FABP1	58713	0.0791	No
ACOT8	58713	6.21e-05	No
APH1B	58713	1.28e-06	Yes
MS4A4E	25776	5.62e-06	Yes
CR1	58713	1.55e-06	Yes
PVR	58713	7.14e-05	Yes
PLTP	58713	8.58e-06	No
SCARA3	58713	2.73e-05	Yes
DMWD	58713	0.0111	Yes
SYMPK	58713	0.00897	No

### Sheet: ST3
Table S3: Clinically Derived AD Neuroimaging Features from Westman et al.
Regional Neuroimaging Measure	Measurement type	L hemisphere UKB equivalent	R hemisphere UKB equivalent	UKB equivalent for non-hemispheric measures	p value (not normalized for ICV)
Third ventricle	subcortical volume	Null	Null	aseg_global_volume_3rd-Ventricle	not significant
Fourth ventricle	subcortical volume	Null	Null	aseg_global_volume_4th-Ventricle	not significant
Inferior lateral ventricle	subcortical volume	aseg_lh_volume_Inf-Lat-Vent	aseg_rh_volume_Inf-Lat-Vent	Null	p < 0.00001
Lateral ventricle	subcortical volume	aseg_lh_volume_Lateral-Ventricle	aseg_rh_volume_Lateral-Ventricle	Null	p < 0.00001
Cerebrospinal fluid (CSF)	subcortical volume	Null	Null	aseg_global_volume_CSF	P < 0.001
Accumbens	subcortical volume	aseg_lh_volume_Accumbens-area	aseg_rh_volume_Accumbens-area	Null	p < 0.00001
Amygdala	subcortical volume	aseg_lh_volume_Amygdala	aseg_rh_volume_Amygdala	Null	p < 0.00001
Brainstem	subcortical volume	Null	Null	aseg_global_volume_Brain-Stem	not significant
Caudate	subcortical volume	aseg_lh_volume_Caudate	aseg_rh_volume_Caudate	Null	not significant
Cerebellum cortex	subcortical volume	aseg_lh_volume_Cerebellum-Cortex	aseg_rh_volume_Cerebellum-Cortex	Null	not significant
Cerebellum white matter	subcortical volume	aseg_lh_volume_Cerebellum-White-Matter	aseg_rh_volume_Cerebellum-White-Matter	Null	not significant
Corpus callosum anterior	subcortical volume	Null	Null	aseg_global_volume_CC-Anterior	not significant
Corpus callosum central	subcortical volume	Null	Null	aseg_global_volume_CC-Central	p < 0.001
Corpus callosum midanterior	subcortical volume	Null	Null	aseg_global_volume_CC-Mid-Anterior	p < 0.01
Corpus callosum midposterior	subcortical volume	Null	Null	aseg_global_volume_CC-Mid-Posterior	p < 0.001
Corpus callosum posterior	subcortical volume	aseg_lh_volume_choroid-plexus	aseg_rh_volume_choroid-plexus	Null	not significant
Hippocampus	subcortical volume	aseg_lh_volume_Hippocampus	aseg_rh_volume_Hippocampus	Null	p < 0.00001
Putamen	subcortical volume	aseg_lh_volume_Putamen	aseg_rh_volume_Putamen	Null	not significant
Pallidum	subcortical volume	aseg_lh_volume_Pallidum	aseg_rh_volume_Pallidum	Null	not significant
Thalamus proper	subcortical volume	aseg_lh_volume_Thalamus-Proper	aseg_rh_volume_Thalamus-Proper	Null	not significant
Ventral diencephalon (DC)	subcortical volume	aseg_lh_volume_VentralDC	aseg_rh_volume_VentralDC	Null	p < 0.001
Banks of superior temporal sulcus	Cortical thickness	aparc-Desikan_lh_thickness_bankssts	aparc-Desikan_rh_thickness_bankssts	Null	p < 0.00001
Caudal anterior cingulate	Cortical thickness	aparc-Desikan_lh_thickness_caudalanteriorcingulate	aparc-Desikan_rh_thickness_caudalanteriorcingulate	Null	not significant
Caudal middle frontal gyrus	Cortical thickness	aparc-Desikan_lh_thickness_caudalmiddlefrontal	aparc-Desikan_rh_thickness_caudalmiddlefrontal	Null	p < 0.00001
Cuneus cortex	Cortical thickness	aparc-Desikan_lh_thickness_cuneus	aparc-Desikan_rh_thickness_cuneus	Null	not significant
Entorhinal cortex	Cortical thickness	aparc-Desikan_lh_thickness_entorhinal	aparc-Desikan_rh_thickness_entorhinal	Null	p < 0.00001
Fusiform gyrus	Cortical thickness	aparc-Desikan_lh_thickness_fusiform	aparc-Desikan_rh_thickness_fusiform	Null	p < 0.00001
Inferior parietal cortex	Cortical thickness	aparc-Desikan_lh_thickness_inferiorparietal	aparc-Desikan_rh_thickness_inferiorparietal	Null	p < 0.00001
Inferior temporal gyrus	Cortical thickness	aparc-Desikan_lh_thickness_inferiortemporal	aparc-Desikan_rh_thickness_inferiortemporal	Null	p < 0.00001
Isthmus of cingulate cortex	Cortical thickness	aparc-Desikan_lh_thickness_isthmuscingulate	aparc-Desikan_rh_thickness_isthmuscingulate	Null	p < 0.00001
Lateral occipital cortex	Cortical thickness	aparc-Desikan_lh_thickness_lateraloccipital	aparc-Desikan_rh_thickness_lateraloccipital	Null	p < 0.00001
Lateral orbitofronral cortex	Cortical thickness	aparc-Desikan_lh_thickness_lateralorbitofrontal	aparc-Desikan_rh_thickness_lateralorbitofrontal	Null	p < 0.00001
Lingual gyrus	Cortical thickness	aparc-Desikan_lh_thickness_lingual	aparc-Desikan_rh_thickness_lingual	Null	p < 0.00001
Medial orbitalfrontal cortex	Cortical thickness	aparc-Desikan_lh_thickness_medialorbitofrontal	aparc-Desikan_rh_thickness_medialorbitofrontal	Null	p < 0.00001
Middle temporal gyrus	Cortical thickness	aparc-Desikan_lh_thickness_middletemporal	aparc-Desikan_rh_thickness_middletemporal	Null	p < 0.00001
Parahippocampal gyrus	Cortical thickness	aparc-Desikan_lh_thickness_parahippocampal	aparc-Desikan_rh_thickness_parahippocampal	Null	p < 0.00001
Paracentral sulcus	Cortical thickness	aparc-Desikan_lh_thickness_paracentral	aparc-Desikan_rh_thickness_paracentral	Null	not significant
Frontal operculum	Cortical thickness	aparc-Desikan_lh_thickness_parsopercularis	aparc-Desikan_rh_thickness_parsopercularis	Null	p < 0.00001
Orbital operculum	Cortical thickness	aparc-Desikan_lh_thickness_parsorbitalis	aparc-Desikan_rh_thickness_parsorbitalis	Null	p < 0.00001
Triangular part of inferior frontal gyrus	Cortical thickness	aparc-Desikan_lh_thickness_parstriangularis	aparc-Desikan_rh_thickness_parstriangularis	Null	p < 0.00001
Pericalcarine cortex	Cortical thickness	aparc-Desikan_lh_thickness_pericalcarine	aparc-Desikan_rh_thickness_pericalcarine	Null	not significant
Postcentral gyrus	Cortical thickness	aparc-Desikan_lh_thickness_postcentral	aparc-Desikan_rh_thickness_postcentral	Null	p < 0.01
Posterior cingulate cortex	Cortical thickness	aparc-Desikan_lh_thickness_posteriorcingulate	aparc-Desikan_rh_thickness_posteriorcingulate	Null	p < 0.001
Precentral gyrus	Cortical thickness	aparc-Desikan_lh_thickness_precentral	aparc-Desikan_rh_thickness_precentral	Null	p < 0.001
Precuneus cortex	Cortical thickness	aparc-Desikan_lh_thickness_precuneus	aparc-Desikan_rh_thickness_precuneus	Null	p < 0.00001
Rostral anterior cingulate cortex	Cortical thickness	aparc-Desikan_lh_thickness_rostralanteriorcingulate	aparc-Desikan_rh_thickness_rostralanteriorcingulate	Null	not significant
Rostral middle frontal gyrus	Cortical thickness	aparc-Desikan_lh_thickness_rostralmiddlefrontal	aparc-Desikan_rh_thickness_rostralmiddlefrontal	Null	p < 0.00001
Superior frontal gyrus	Cortical thickness	aparc-Desikan_lh_thickness_superiorfrontal	aparc-Desikan_rh_thickness_superiorfrontal	Null	p < 0.00001
Superior parietal gyrus	Cortical thickness	aparc-Desikan_lh_thickness_superiorparietal	aparc-Desikan_rh_thickness_superiorparietal	Null	p < 0.00001
Superior temporal gyrus	Cortical thickness	aparc-Desikan_lh_thickness_superiortemporal	aparc-Desikan_rh_thickness_superiortemporal	Null	p < 0.00001
Supramarginal gyrus	Cortical thickness	aparc-Desikan_lh_thickness_supramarginal	aparc-Desikan_rh_thickness_supramarginal	Null	p < 0.00001
Frontal pole	Cortical thickness	aparc-Desikan_lh_thickness_frontalpole	aparc-Desikan_rh_thickness_frontalpole	Null	p < 0.001
Temporal pole	Cortical thickness	Null	Null	Null	p < 0.00001
Transverse temporal cortex	Cortical thickness	aparc-Desikan_lh_thickness_transversetemporal	aparc-Desikan_rh_thickness_transversetemporal	Null	not significant
Insular	Cortical thickness	aparc-Desikan_lh_thickness_insula	aparc-Desikan_rh_thickness_insula	Null	p < 0.00001
Banks of superior temporal sulcus	Cortical volume	aparc-Desikan_lh_volume_bankssts	aparc-Desikan_rh_volume_bankssts	Null	p < 0.00001
Caudal anterior cingulate	Cortical volume	aparc-Desikan_lh_volume_caudalanteriorcingulate	aparc-Desikan_rh_volume_caudalanteriorcingulate	Null	not significant
Caudal middle frontal gyrus	Cortical volume	aparc-Desikan_lh_volume_caudalmiddlefrontal	aparc-Desikan_rh_volume_caudalmiddlefrontal	Null	not significant
Cuneus cortex	Cortical volume	aparc-Desikan_lh_volume_cuneus	aparc-Desikan_rh_volume_cuneus	Null	not significant
Entorhinal cortex	Cortical volume	aparc-Desikan_lh_volume_entorhinal	aparc-Desikan_rh_volume_entorhinal	Null	p < 0.00001
Fusiform gyrus	Cortical volume	aparc-Desikan_lh_volume_fusiform	aparc-Desikan_rh_volume_fusiform	Null	p < 0.00001
Inferior parietal cortex	Cortical volume	aparc-Desikan_lh_volume_inferiorparietal	aparc-Desikan_rh_volume_inferiorparietal	Null	p < 0.00001
Inferior temporal gyrus	Cortical volume	aparc-Desikan_lh_volume_inferiortemporal	aparc-Desikan_rh_volume_inferiortemporal	Null	p < 0.00001
Isthmus of cingulate cortex	Cortical volume	aparc-Desikan_lh_volume_isthmuscingulate	aparc-Desikan_rh_volume_isthmuscingulate	Null	p < 0.001
Lateral occipital cortex	Cortical volume	aparc-Desikan_lh_volume_lateraloccipital	aparc-Desikan_rh_volume_lateraloccipital	Null	not significant
Lateral orbitofronral cortex	Cortical volume	aparc-Desikan_lh_volume_lateralorbitofrontal	aparc-Desikan_rh_volume_lateralorbitofrontal	Null	not significant
Lingual gyrus	Cortical volume	aparc-Desikan_lh_volume_lingual	aparc-Desikan_rh_volume_lingual	Null	p < 0.05
Medial orbitalfrontal cortex	Cortical volume	aparc-Desikan_lh_volume_medialorbitofrontal	aparc-Desikan_rh_volume_medialorbitofrontal	Null	p < 0.01
Middle temporal gyrus	Cortical volume	aparc-Desikan_lh_volume_middletemporal	aparc-Desikan_rh_volume_middletemporal	Null	p < 0.00001
Parahippocampal gyrus	Cortical volume	aparc-Desikan_lh_volume_parahippocampal	aparc-Desikan_rh_volume_parahippocampal	Null	p < 0.00001
Paracentral sulcus	Cortical volume	aparc-Desikan_lh_volume_paracentral	aparc-Desikan_rh_volume_paracentral	Null	not significant
Frontal operculum	Cortical volume	aparc-Desikan_lh_volume_parsopercularis	aparc-Desikan_rh_volume_parsopercularis	Null	not significant
Orbital operculum	Cortical volume	aparc-Desikan_lh_volume_parsorbitalis	aparc-Desikan_rh_volume_parsorbitalis	Null	p < 0.05
Triangular part of inferior frontal gyrus	Cortical volume	aparc-Desikan_lh_volume_parstriangularis	aparc-Desikan_rh_volume_parstriangularis	Null	p < 0.01
Posterior cingulate cortex	Cortical volume	aparc-Desikan_lh_volume_posteriorcingulate	aparc-Desikan_rh_volume_posteriorcingulate	Null	p < 0.01
Precuneus cortex	Cortical volume	aparc-Desikan_lh_volume_precuneus	aparc-Desikan_rh_volume_precuneus	Null	p < 0.00001
Rostral anterior cingulate cortex	Cortical volume	aparc-Desikan_lh_volume_rostralanteriorcingulate	aparc-Desikan_rh_volume_rostralanteriorcingulate	Null	not significant
Rostral middle frontal gyrus	Cortical volume	aparc-Desikan_lh_volume_rostralmiddlefrontal	aparc-Desikan_rh_volume_rostralmiddlefrontal	Null	p < 0.001
Superior frontal gyrus	Cortical volume	aparc-Desikan_lh_volume_superiorfrontal	aparc-Desikan_rh_volume_superiorfrontal	Null	p < 0.01
Superior parietal gyrus	Cortical volume	aparc-Desikan_lh_volume_superiorparietal	aparc-Desikan_rh_volume_superiorparietal	Null	p < 0.01
Superior temporal gyrus	Cortical volume	aparc-Desikan_lh_volume_superiortemporal	aparc-Desikan_rh_volume_superiortemporal	Null	p < 0.00001
Supramarginal gyrus	Cortical volume	aparc-Desikan_lh_volume_supramarginal	aparc-Desikan_rh_volume_supramarginal	Null	p < 0.00001
Frontal pole	Cortical volume	aparc-Desikan_lh_volume_frontalpole	aparc-Desikan_rh_volume_frontalpole	Null	p < 0.001
Temporal pole	Cortical volume	Null	Null	Null	p < 0.00001
Transverse temporal cortex	Cortical volume	aparc-Desikan_lh_volume_transversetemporal	aparc-Desikan_rh_volume_transversetemporal	Null	not significant
Insular	Cortical volume	aparc-Desikan_lh_volume_insula	aparc-Desikan_rh_volume_insula	Null	not significant

### Sheet: ST4
Table S4: Nominally significant LOAD GReX Neuroimaging TWAS Associations from Image-Directed Analysis.
False Discovery Rate=FDR; Results with P.FDR < 0.05 are highlighted in green.
gene	gene_name	zscore	effect_size	pvalue	gwas_phenotype	tissue_training_model	FDR pvalue
ENSG00000165916	PSMC3	5.30386	0.0688059	1.13378e-07	aseg_lh_volume_VentralDC	JTI_Brain_Cerebellum	0.00318025
ENSG00000165916	PSMC3	4.7237	0.0914186	2.31589e-06	aseg_lh_volume_VentralDC	JTI_Brain_Caudate_basal_ganglia	0.0286917
ENSG00000165916	PSMC3	4.66617	0.0877789	3.06863e-06	aseg_lh_volume_VentralDC	JTI_Brain_Putamen_basal_ganglia	0.0286917
ENSG00000165916	PSMC3	4.60156	0.0952009	4.19337e-06	aseg_lh_volume_VentralDC	JTI_Brain_Nucleus_accumbens_basal_ganglia	0.029406
ENSG00000165916	PSMC3	4.42693	0.10794	9.55823e-06	aseg_lh_volume_VentralDC	JTI_Brain_Frontal_Cortex_BA9	0.0536217
ENSG00000214787	MS4A4E	-4.37744	-0.296268	1.20084e-05	aparc-Desikan_rh_thickness_isthmuscingulate	JTI_Colon_Transverse	0.0561391
ENSG00000165916	PSMC3	4.17474	0.103425	2.98327e-05	aseg_lh_volume_VentralDC	JTI_Brain_Cortex	0.072125
ENSG00000165916	PSMC3	4.12727	0.0995762	3.67092e-05	aseg_lh_volume_VentralDC	JTI_Pituitary	0.072125
ENSG00000165916	PSMC3	4.09893	0.10138	4.15073e-05	aseg_lh_volume_VentralDC	JTI_Whole_Blood	0.072125
ENSG00000120885	CLU	-4.19406	-0.23061	2.7401e-05	aparc-Desikan_rh_thickness_entorhinal	JTI_Brain_Spinal_cord_cervical_c-1	0.072125
ENSG00000214787	MS4A4E	-4.25041	-0.230593	2.13381e-05	aparc-Desikan_rh_thickness_isthmuscingulate	JTI_Whole_Blood	0.072125
ENSG00000214787	MS4A4E	-4.07955	-0.261371	4.51224e-05	aparc-Desikan_rh_thickness_parsorbitalis	JTI_Adrenal_Gland	0.072125
ENSG00000170684	ZNF296	4.15226	0.10327	3.29203e-05	aparc-Desikan_rh_thickness_frontalpole	JTI_Brain_Amygdala	0.072125
ENSG00000170684	ZNF296	4.07364	0.132547	4.62834e-05	aparc-Desikan_rh_thickness_frontalpole	JTI_Brain_Caudate_basal_ganglia	0.072125
ENSG00000170684	ZNF296	4.13146	0.13562	3.60464e-05	aparc-Desikan_rh_thickness_frontalpole	JTI_Brain_Cerebellar_Hemisphere	0.072125
ENSG00000170684	ZNF296	4.18215	0.130541	2.88763e-05	aparc-Desikan_rh_thickness_frontalpole	JTI_Brain_Hypothalamus	0.072125
ENSG00000170684	ZNF296	4.09796	0.104896	4.16809e-05	aparc-Desikan_rh_thickness_frontalpole	JTI_Brain_Nucleus_accumbens_basal_ganglia	0.072125
ENSG00000170684	ZNF296	4.20417	0.131344	2.62045e-05	aparc-Desikan_rh_thickness_frontalpole	JTI_Pituitary	0.072125
ENSG00000165916	PSMC3	4.03591	0.109629	5.43911e-05	aseg_lh_volume_VentralDC	JTI_Brain_Hypothalamus	0.0726509
ENSG00000214787	MS4A4E	-4.04417	-0.259247	5.25084e-05	aparc-Desikan_rh_thickness_isthmuscingulate	JTI_Adrenal_Gland	0.0726509
ENSG00000170684	ZNF296	4.04307	0.105966	5.2756e-05	aparc-Desikan_rh_thickness_frontalpole	JTI_Brain_Anterior_cingulate_cortex_BA24	0.0726509
ENSG00000134575	ACP2	3.98301	0.0807828	6.80482e-05	aseg_lh_volume_VentralDC	JTI_Pituitary	0.0734136
ENSG00000165916	PSMC3	3.99957	0.0780894	6.34578e-05	aparc-Desikan_lh_volume_superiorparietal	JTI_Brain_Nucleus_accumbens_basal_ganglia	0.0734136
ENSG00000214787	MS4A4E	-3.9926	-0.216588	6.5353e-05	aparc-Desikan_rh_thickness_parsorbitalis	JTI_Whole_Blood	0.0734136
ENSG00000170684	ZNF296	4.01168	0.135252	6.02882e-05	aparc-Desikan_rh_thickness_frontalpole	JTI_Brain_Hippocampus	0.0734136
ENSG00000170684	ZNF296	3.98665	0.111006	6.70117e-05	aparc-Desikan_rh_thickness_frontalpole	JTI_Brain_Spinal_cord_cervical_c-1	0.0734136
ENSG00000165916	PSMC3	3.94658	0.127506	7.9274e-05	aseg_lh_volume_VentralDC	JTI_Brain_Cerebellar_Hemisphere	0.0739422
ENSG00000165916	PSMC3	3.95622	0.187735	7.61455e-05	aseg_lh_volume_VentralDC	JTI_Brain_Hippocampus	0.0739422
ENSG00000165916	PSMC3	3.95151	0.0704232	7.76584e-05	aparc-Desikan_lh_volume_superiorparietal	JTI_Brain_Putamen_basal_ganglia	0.0739422
ENSG00000170684	ZNF296	3.96247	0.173045	7.41775e-05	aparc-Desikan_rh_thickness_frontalpole	JTI_Brain_Cerebellum	0.0739422
ENSG00000073921	PICALM	3.9393	0.287765	8.17186e-05	aseg_global_volume_CSF	JTI_Brain_Cerebellum	0.0739422
ENSG00000165916	PSMC3	3.90209	0.071633	9.53637e-05	aparc-Desikan_lh_volume_superiorparietal	JTI_Brain_Caudate_basal_ganglia	0.0835923
ENSG00000187244	BCAM	-3.88229	-0.14509	0.000103475	aseg_rh_volume_VentralDC	JTI_Colon_Sigmoid	0.087954
ENSG00000134575	ACP2	3.8736	0.077573	0.000107241	aseg_rh_volume_VentralDC	JTI_Pituitary	0.0884739
ENSG00000165916	PSMC3	3.85235	0.0880863	0.000116988	aseg_lh_volume_VentralDC	JTI_Colon_Transverse	0.0937577
ENSG00000170684	ZNF296	3.84032	0.168365	0.000122872	aparc-Desikan_rh_thickness_frontalpole	JTI_Brain_Putamen_basal_ganglia	0.0957378

### Sheet: ST5
Table S5: LOAD GReX Neuroimaging TWAS MR Associations from Image-Directed Analysis.
gene	variable	beta	beta_CI_lower	beta_CI_upper	CI_significance	ldsc	gwas_phenotype	training_model
PSMC3	expression	0.764928	0.704036	0.815436	sig	nonsig	aseg_lh_volume_VentralDC	JTI_Brain_Caudate_basal_ganglia
PSMC3	expression	0.686423	0.617038	0.745891	sig	nonsig	aseg_lh_volume_VentralDC	JTI_Brain_Cerebellum
PSMC3	expression	0.288156	0.280921	0.435948	sig	sig	aseg_lh_volume_VentralDC	JTI_Brain_Nucleus_accumbens_basal_ganglia
PSMC3	expression	0.297921	0.238942	0.398458	sig	nonsig	aseg_lh_volume_VentralDC	JTI_Brain_Putamen_basal_ganglia

### Sheet: ST6
Table S6. Bulk RNAseq results for PSMC3 in relation to Alzheimer's disease (AD) endophenotypes, including amyloid and tau tangle pathologies, cross-sectional cognition global score and longitudinal cognitive trajectory.
Statistically significant results after FDR correction are in bold and highlighted in red. P.fdr: False discovery rate corrected P-value.
Abbreviations: CN = caudate nucleus. DLPFC = dorsolateral prefrontal cortex. PCC = posterior cingulate cortex. PHF=paired helical filaments
Gene_name	Tissue	Outcome	Beta	StdError	Pvalue	P.fdr
PSMC3	CN	Global cognition at last visit	0.789	0.1841	2.12e-05	0.000491
PSMC3	CN	Longitudinal global cognition	0.0621	0.0176	0.000416	0.0039
PSMC3	CN	Amyloid β	-0.5496	0.1851	0.0031	0.032432
PSMC3	DLPFC	Global cognition at last visit	0.513	0.1958	0.00897	0.041576
PSMC3	PCC	Global cognition at last visit	0.8204	0.3217	0.0111	0.058083
PSMC3	DLPFC	Neuritic plaque burden	-0.2152	0.0906	0.0177	0.067153
PSMC3	CN	Neuritic plaque burden	-0.2006	0.0861	0.0201	0.089791
PSMC3	DLPFC	Amyloid β	-0.4086	0.1927	0.0342	0.092516
PSMC3	DLPFC	PHF tau tangle density	-0.4586	0.2172	0.035	0.092521
PSMC3	CN	PHF tau tangle density	-0.4054	0.2055	0.0489	0.155537
PSMC3	PCC	Longitudinal global cognition	0.0585	0.03	0.0514	0.156182
PSMC3	DLPFC	Neurofibrillary tangles	-0.1308	0.0685	0.0563	0.167614
PSMC3	DLPFC	Longitudinal global cognition	0.0308	0.0184	0.0946	0.187841
PSMC3	CN	Neurofibrillary tangles	-0.1043	0.0661	0.115	0.288095
PSMC3	PCC	Neuritic plaque burden	-0.1256	0.1581	0.428	0.650763
PSMC3	PCC	Amyloid β	-0.1274	0.3311	0.701	0.862216
PSMC3	PCC	PHF tau tangle density	-0.1215	0.3732	0.745	0.87555
PSMC3	PCC	Neurofibrillary tangles	0.024	0.1181	0.839	0.93337

### Sheet: ST7
Table S7. single-nucleus RNAseq results for PSMC3 in relation to AD diagnosis status, cross-sectional cognition global score and longitudinal cognitive trajectory, amyloid and tau tangle pathologies.
Statistically significant results after FDR correction are in bold and highlighted in red. FDR: False discovery rate corrected P-value.
ex = excitatory neurons, inhib = inhibitory neurons, oligo = oligodendrocytes, opc = oligodendrocyte progenitor cells, micro = microglia, endo = endothelial cells, ast = astrocytes
gene	cell_type	AD cases vs controls				Global cognition at last visit				Longitudinal cognition slope				Amyloid pathology				Tau tangle pathology
		logFC_AD_over_Control	SE	P	FDR	logFC_last_cognition	SE	P	FDR	logFC_cognition_slope	SE	P	FDR	logFC_amyloid	SE	P	FDR	logFC_tangles	SE	P	FDR
PSMC3	ast	-0.043	0.049	0.384	0.684	-0.029	0.023	0.209	0.544	-0.116	0.244	0.634	0.833	0.006	0.005	0.216	0.438	-0.001	0.003	0.665	0.908
PSMC3	endo	-0.06	0.049	0.223	0.527	0.005	0.024	0.817	0.933	0.203	0.241	0.4	0.673	0.009	0.005	0.068	0.226	-0.001	0.003	0.691	0.918
PSMC3	ex_cux2-	-0.114	0.033	0	0.019	0.028	0.015	0.066	0.316	0.358	0.157	0.023	0.127	-0.005	0.003	0.128	0.325	-0.004	0.002	0.048	0.285
PSMC3	ex_cux2+	-0.082	0.034	0.015	0.123	0.019	0.015	0.211	0.546	0.305	0.157	0.052	0.213	-0.005	0.003	0.13	0.329	-0.003	0.002	0.142	0.485
PSMC3	inhib	-0.055	0.033	0.096	0.341	-0.003	0.015	0.824	0.936	0.106	0.152	0.486	0.741	-0.002	0.003	0.484	0.686	-0.002	0.002	0.285	0.664
PSMC3	micro	-0.03	0.064	0.644	0.853	-0.041	0.03	0.17	0.495	-0.227	0.312	0.466	0.726	0.004	0.007	0.552	0.737	0.001	0.004	0.856	0.968
PSMC3	oligo	0.015	0.044	0.733	0.897	-0.03	0.021	0.142	0.456	-0.317	0.213	0.137	0.378	0.01	0.005	0.032	0.146	0.001	0.003	0.629	0.893
PSMC3	opc	-0.027	0.049	0.587	0.821	-0.026	0.024	0.283	0.617	-0.147	0.247	0.553	0.784	0.005	0.005	0.397	0.616	0.002	0.003	0.525	0.841

### Sheet: ST8
Table S8: LOAD GReX Neuroimaging TWAS Associations from Image Agnostic Analysis.
False Discovery Rate=FDR; Results with nominal significance (atlas-wide P.FDR < 0.05) are shown.
gene	gene_name	zscore	atlas-wide FDR pvalue	gwas_phenotype	tissue_training_model
ENSG00000165916	PSMC3	-4.3204	0.0197805	IDP_T1_FAST_ROIs_L_cerebellum_crus_II	JTI_Adrenal_Gland
ENSG00000165916	PSMC3	-3.98324	0.0477891	IDP_T1_FAST_ROIs_L_supracalc_cortex	JTI_Adrenal_Gland
ENSG00000165916	PSMC3	-4.23601	0.025068	IDP_T1_FAST_ROIs_L_ventral_striatum	JTI_Adrenal_Gland
ENSG00000165916	PSMC3	-4.20399	0.0273663	IDP_T1_FAST_ROIs_R_supracalc_cortex	JTI_Adrenal_Gland
ENSG00000134575	ACP2	-4.25711	0.0237089	IDP_T1_FAST_ROIs_R_ventral_striatum	JTI_Adrenal_Gland
ENSG00000165916	PSMC3	-4.19061	0.0284221	IDP_T1_FAST_ROIs_R_ventral_striatum	JTI_Adrenal_Gland
ENSG00000170684	ZNF296	3.97947	0.0482879	IDP_T1_FAST_ROIs_R_inf_front_gyrus_parsop	JTI_Brain_Amygdala
ENSG00000165916	PSMC3	-4.04485	0.041127	IDP_T1_FAST_ROIs_L_cerebellum_crus_I	JTI_Brain_Caudate_basal_ganglia
ENSG00000165916	PSMC3	-4.04762	0.0408366	IDP_T1_FAST_ROIs_R_cerebellum_crus_I	JTI_Brain_Caudate_basal_ganglia
ENSG00000165916	PSMC3	-4.49021	0.0118553	IDP_T1_FAST_ROIs_R_cerebellum_VI	JTI_Brain_Caudate_basal_ganglia
ENSG00000165916	PSMC3	-4.56565	0.00937067	IDP_T1_FAST_ROIs_R_paracing_gyrus	JTI_Brain_Caudate_basal_ganglia
ENSG00000165916	PSMC3	-4.75468	0.0049942	IDP_T1_FAST_ROIs_L_cerebellum_crus_II	JTI_Brain_Cerebellar_Hemisphere
ENSG00000165916	PSMC3	-4.00044	0.045772	IDP_T1_FAST_ROIs_L_paracing_gyrus	JTI_Brain_Cerebellar_Hemisphere
ENSG00000165916	PSMC3	-4.72723	0.0055182	IDP_T1_FAST_ROIs_L_supracalc_cortex	JTI_Brain_Cerebellar_Hemisphere
ENSG00000165916	PSMC3	-4.19583	0.028017	IDP_T1_FAST_ROIs_R_cerebellum_VI	JTI_Brain_Cerebellar_Hemisphere
ENSG00000165916	PSMC3	-4.01886	0.0437517	IDP_T1_FAST_ROIs_R_cuneal_cortex	JTI_Brain_Cerebellar_Hemisphere
ENSG00000165916	PSMC3	-4.82493	0.00392741	IDP_T1_FAST_ROIs_R_paracing_gyrus	JTI_Brain_Cerebellar_Hemisphere
ENSG00000165916	PSMC3	-5.00747	0.00198979	IDP_T1_FAST_ROIs_R_supracalc_cortex	JTI_Brain_Cerebellar_Hemisphere
ENSG00000165916	PSMC3	-4.44564	0.0136095	IDP_T1_FAST_ROIs_L_cerebellum_crus_I	JTI_Brain_Cerebellum
ENSG00000165916	PSMC3	-3.96645	0.0498769	IDP_T1_FAST_ROIs_L_heschl_gyrus	JTI_Brain_Cerebellum
ENSG00000165915	SLC39A13	-4.05235	0.0403293	IDP_T1_FAST_ROIs_L_supracalc_cortex	JTI_Brain_Cerebellum
ENSG00000165916	PSMC3	-4.36438	0.0173843	IDP_T1_FAST_ROIs_R_paracing_gyrus	JTI_Brain_Cerebellum
ENSG00000165915	SLC39A13	-4.71748	0.00569393	IDP_T1_FAST_ROIs_R_supracalc_cortex	JTI_Brain_Cerebellum
ENSG00000134575	ACP2	-4.17681	0.0294432	IDP_T1_FAST_ROIs_R_ventral_striatum	JTI_Brain_Cerebellum
ENSG00000165915	SLC39A13	-4.58688	0.00878186	IDP_T1_FAST_ROIs_L_cerebellum_crus_II	JTI_Brain_Frontal_Cortex_BA9
ENSG00000165915	SLC39A13	-4.70245	0.00599966	IDP_T1_FAST_ROIs_L_supracalc_cortex	JTI_Brain_Frontal_Cortex_BA9
ENSG00000165915	SLC39A13	-4.94101	0.0025669	IDP_T1_FAST_ROIs_R_supracalc_cortex	JTI_Brain_Frontal_Cortex_BA9
ENSG00000170684	ZNF296	3.99039	0.0469243	IDP_T1_FAST_ROIs_R_inf_front_gyrus_parsop	JTI_Brain_Nucleus_accumbens_basal_ganglia
ENSG00000073921	PICALM	-4.25521	0.0238297	IDP_T1_FAST_ROIs_R_cerebellum_I-IV	JTI_Colon_Sigmoid
ENSG00000165916	PSMC3	-4.97844	0.00222263	IDP_T1_FAST_ROIs_L_cerebellum_crus_II	JTI_Colon_Transverse
ENSG00000185800	DMWD	4.3468	0.018303	IDP_T1_FAST_ROIs_L_cing_gyrus_ant	JTI_Colon_Transverse
ENSG00000136717	BIN1	4.08317	0.0372392	IDP_T1_FAST_ROIs_L_subcallosal_cortex	JTI_Colon_Transverse
ENSG00000165916	PSMC3	-4.91561	0.00283328	IDP_T1_FAST_ROIs_L_supracalc_cortex	JTI_Colon_Transverse
ENSG00000165916	PSMC3	-4.09941	0.0357269	IDP_T1_FAST_ROIs_R_cerebellum_VI	JTI_Colon_Transverse
ENSG00000185800	DMWD	4.17988	0.0292167	IDP_T1_FAST_ROIs_R_cing_gyrus_ant	JTI_Colon_Transverse
ENSG00000165916	PSMC3	-4.02972	0.04269	IDP_T1_FAST_ROIs_R_cuneal_cortex	JTI_Colon_Transverse
ENSG00000165916	PSMC3	-4.77225	0.0047042	IDP_T1_FAST_ROIs_R_paracing_gyrus	JTI_Colon_Transverse
ENSG00000185800	DMWD	4.17542	0.0295333	IDP_T1_FAST_ROIs_R_precentral_gyrus	JTI_Colon_Transverse
ENSG00000165916	PSMC3	-5.15723	0.00109204	IDP_T1_FAST_ROIs_R_supracalc_cortex	JTI_Colon_Transverse
ENSG00000165916	PSMC3	-4.39312	0.0159498	IDP_T1_FAST_ROIs_L_cerebellum_crus_II	JTI_Liver
ENSG00000165916	PSMC3	-5.04132	0.00175324	IDP_T1_FAST_ROIs_L_supracalc_cortex	JTI_Liver
ENSG00000165916	PSMC3	-4.37453	0.0168342	IDP_T1_FAST_ROIs_R_cuneal_cortex	JTI_Liver
ENSG00000165916	PSMC3	4.22574	0.0257383	IDP_T1_FAST_ROIs_R_mid_temp_gyrus_ant	JTI_Liver
ENSG00000165916	PSMC3	-5.78647	6.04547e-05	IDP_T1_FAST_ROIs_R_supracalc_cortex	JTI_Liver
ENSG00000134575	ACP2	-4.00727	0.0450208	IDP_T1_FAST_ROIs_L_putamen	JTI_Pituitary
ENSG00000130202	NECTIN2	-4.28045	0.0222072	IDP_T1_FAST_ROIs_L_angular_gyrus	JTI_Whole_Blood
ENSG00000134575	ACP2	-3.98562	0.0475004	IDP_T1_FAST_ROIs_L_putamen	JTI_Whole_Blood
ENSG00000165916	PSMC3	-3.77686	0.0451401	IDP_T1_FIRST_left_putamen_volume	JTI_Adrenal_Gland
ENSG00000165916	PSMC3	-4.13752	0.0160135	IDP_T1_FIRST_right_putamen_volume	JTI_Adrenal_Gland
ENSG00000165916	PSMC3	-4.20425	0.012867	IDP_T1_FIRST_right_putamen_volume	JTI_Brain_Cerebellar_Hemisphere
ENSG00000165916	PSMC3	-3.97065	0.0265803	IDP_T1_FIRST_right_putamen_volume	JTI_Colon_Transverse

### Sheet: ST9
Table S9: LOAD GReX Neuroimaging TWAS MR Associations from Image Agnostic Analysis.
gene	variable	beta	beta_CI_lower	beta_CI_upper	CI_significance	gwas_phenotype	training_model
PSMC3	expression	-0.710406	-0.77154	-0.654816	sig	IDP_T1_FAST_ROIs_R_mid_temp_gyrus_ant	JTI_Liver
DMWD	expression	-0.329199	-0.396707	-0.271467	sig	IDP_T1_FAST_ROIs_L_cing_gyrus_ant	JTI_Colon_Transverse
DMWD	expression	-0.292371	-0.360725	-0.228563	sig	IDP_T1_FAST_ROIs_R_cing_gyrus_ant	JTI_Colon_Transverse
BIN1	expression	-0.171021	-0.184036	-0.0697614	sig	IDP_T1_FAST_ROIs_L_subcallosal_cortex	JTI_Colon_Transverse
PSMC3	expression	0.509987	0.443429	0.578746	sig	IDP_T1_FAST_ROIs_R_cuneal_cortex	JTI_Brain_Cerebellar_Hemisphere
PSMC3	expression	0.536747	0.46981	0.60147	sig	IDP_T1_FAST_ROIs_L_cerebellum_crus_I	JTI_Brain_Cerebellum
PSMC3	expression	0.60675	0.533454	0.675309	sig	IDP_T1_FAST_ROIs_L_cerebellum_crus_I	JTI_Brain_Caudate_basal_ganglia
PSMC3	expression	0.63379	0.560311	0.659948	sig	IDP_T1_FAST_ROIs_L_cerebellum_crus_II	JTI_Brain_Cerebellar_Hemisphere
PSMC3	expression	0.669992	0.612344	0.731436	sig	IDP_T1_FAST_ROIs_R_cerebellum_VI	JTI_Brain_Caudate_basal_ganglia
PSMC3	expression	0.676641	0.621549	0.738077	sig	IDP_T1_FAST_ROIs_R_supracalc_cortex	JTI_Brain_Cerebellar_Hemisphere
PSMC3	expression	0.721702	0.661114	0.775878	sig	IDP_T1_FAST_ROIs_R_cuneal_cortex	JTI_Liver
PSMC3	expression	0.724682	0.670496	0.773887	sig	IDP_T1_FAST_ROIs_R_paracing_gyrus	JTI_Brain_Cerebellar_Hemisphere
PSMC3	expression	0.727506	0.667751	0.771848	sig	IDP_T1_FAST_ROIs_R_cerebellum_VI	JTI_Colon_Transverse
PSMC3	expression	0.74432	0.675475	0.762552	sig	IDP_T1_FAST_ROIs_L_supracalc_cortex	JTI_Liver
PSMC3	expression	0.770757	0.712711	0.815514	sig	IDP_T1_FAST_ROIs_R_ventral_striatum	JTI_Adrenal_Gland
SLC39A13	expression	0.773778	0.72226	0.825307	sig	IDP_T1_FAST_ROIs_L_supracalc_cortex	JTI_Brain_Cerebellum
ACP2	expression	0.825713	0.784094	0.866361	sig	IDP_T1_FAST_ROIs_L_putamen	JTI_Whole_Blood

### Sheet: ST10
Table S10: Mapping of Joint Tissue Imputation (JTI) GTEx Tissue Samples to Human Protein Atlas Tissues
JTI tissue	HPA tissue name
JTI_Adrenal_Gland	adrenal gland
JTI_Colon_Sigmoid	colon
JTI_Colon_Transverse	colon
JTI_Brain_Anterior_cingulate_cortex_BA24	anterior cingulate cortex, supragenual-dorsal
JTI_Brain_Anterior_cingulate_cortex_BA24	anterior cingulate cortex, supragenual-ventral
JTI_Brain_Anterior_cingulate_cortex_BA24	anterior cingulate gyrus, pregenual-dorsal
JTI_Brain_Anterior_cingulate_cortex_BA24	anterior cingulate gyrus, pregenual-ventral
JTI_Brain_Anterior_cingulate_cortex_BA24	anterior cingulate gyrus, subgenual
JTI_Brain_Frontal_Cortex_BA9	dorsolateral prefrontal cortex
JTI_Brain_Frontal_Cortex_BA9	dorsomedial prefrontal cortex
JTI_Brain_Hippocampus	hippocampus
JTI_Brain_Hippocampus	hippocampus, CA1
JTI_Brain_Hippocampus	hippocampus, CA2
JTI_Brain_Hippocampus	hippocampus, CA3
JTI_Brain_Substantia_nigra	substantia nigra
JTI_Brain_Caudate_basal_ganglia	caudate nucleus
JTI_Brain_Nucleus_accumbens_basal_ganglia	nucleus accumbens
JTI_Brain_Putamen_basal_ganglia	putamen
JTI_Brain_Cerebellar_Hemisphere	cerebellar cortex
JTI_Brain_Cerebellum	cerebellar cortex
JTI_Brain_Hypothalamus	dorsomedial nucleus
JTI_Brain_Hypothalamus	lateral hypothalamic area
JTI_Brain_Hypothalamus	supraoptic nucleus
JTI_Brain_Hypothalamus	ventromedial nucleus
JTI_Brain_Amygdala	amygdala
JTI_Brain_Amygdala	basal amygdala
JTI_Brain_Amygdala	central amygdala
JTI_Brain_Amygdala	corticomedial amygdala
JTI_Brain_Amygdala	lateral amygdala
JTI_Brain_Spinal_cord_cervical_c-1	cervical spinal cord, central gray
JTI_Brain_Spinal_cord_cervical_c-1	cervical spinal cord, dorsal horn
JTI_Brain_Spinal_cord_cervical_c-1	cervical spinal cord, ventral horn
JTI_Liver	liver
JTI_Brain_Cortex	null
JTI_Pituitary	null
JTI_Whole_Blood	bone marrow

### Sheet: ST11
Table S11: LDSC Genetic Correlation Data between UKB NIDPs and Family History of Dementia.
Results with nominal significance (P < 0.05) are highlighted in green.
phenotype 1	phenotype 2	rg	se	z	p	h2_obs	h2_obs_se	h2_int	h2_int_se	gcov_int	gcov_int_se
aparc-Desikan_rh_volume_bankssts_33k	AD_parental_hx	-0.4867	0.1427	-3.41	0.0006	0.0059	0.0023	1.0403	0.0196	0.0201	0.0051
aparc-Desikan_rh_area_bankssts_33k	AD_parental_hx	-0.3786	0.1245	-3.042	0.0024	0.0059	0.0023	1.0403	0.0196	0.0188	0.0053
aparc-Desikan_lh_volume_inferiortemporal_33k	AD_parental_hx	-0.3671	0.1274	-2.882	0.004	0.0059	0.0023	1.0403	0.0196	0.0114	0.0049
aparc-DKTatlas_lh_volume_inferiortemporal_33k	AD_parental_hx	-0.355	0.1245	-2.85	0.0044	0.0059	0.0023	1.0403	0.0196	0.0093	0.0049
IDP_dMRI_ProbtrackX_MD_cgc_r_33k	AD_parental_hx	0.2895	0.1044	2.7723	0.0056	0.0059	0.0023	1.0403	0.0196	-0.0006	0.0051
IDP_dMRI_ProbtrackX_MO_str_r_33k	AD_parental_hx	-0.2818	0.1019	-2.7651	0.0057	0.0059	0.0023	1.0403	0.0196	0.0053	0.0044
aparc-pial_lh_area_inferiortemporal_33k	AD_parental_hx	-0.3424	0.1256	-2.7268	0.0064	0.0059	0.0023	1.0403	0.0196	0.0102	0.005
IDP_SWI_T2star_right_thalamus_33k	AD_parental_hx	-0.3896	0.1433	-2.7178	0.0066	0.0059	0.0023	1.0403	0.0196	0.0097	0.0049
aparc-a2009s_lh_volume_G-temporal-inf_33k	AD_parental_hx	-0.3399	0.1269	-2.6785	0.0074	0.0059	0.0023	1.0403	0.0196	0.0103	0.0048
aparc-Desikan_rh_thickness_frontalpole_33k	AD_parental_hx	-0.5074	0.1921	-2.6412	0.0083	0.0059	0.0023	1.0403	0.0196	0.0095	0.0046
aparc-Desikan_rh_volume_inferiortemporal_33k	AD_parental_hx	-0.3133	0.1192	-2.6293	0.0086	0.0059	0.0023	1.0403	0.0196	0.009	0.0045
aparc-DKTatlas_rh_volume_inferiortemporal_33k	AD_parental_hx	-0.324	0.1234	-2.6256	0.0086	0.0059	0.0023	1.0403	0.0196	0.01	0.0044
aparc-pial_rh_area_bankssts_33k	AD_parental_hx	-0.465	0.1769	-2.628	0.0086	0.0059	0.0023	1.0403	0.0196	0.0231	0.0052
aparc-a2009s_rh_volume_S-temporal-sup_33k	AD_parental_hx	-0.306	0.1169	-2.6178	0.0088	0.0059	0.0023	1.0403	0.0196	0.0178	0.0048
aparc-Desikan_rh_thickness_bankssts_33k	AD_parental_hx	-0.3792	0.1446	-2.6213	0.0088	0.0059	0.0023	1.0403	0.0196	0.0049	0.0049
IDP_dMRI_TBSS_OD_Genu_of_corpus_callosum_33k	AD_parental_hx	-0.3005	0.1157	-2.5974	0.0094	0.0059	0.0023	1.0403	0.0196	-3.199e-05	0.005
aparc-Desikan_lh_volume_frontalpole_33k	AD_parental_hx	-0.4979	0.1919	-2.5948	0.0095	0.0059	0.0023	1.0403	0.0196	0.0131	0.0047
IDP_dMRI_ProbtrackX_L1_cgc_r_33k	AD_parental_hx	0.2935	0.1152	2.5487	0.0108	0.0059	0.0023	1.0403	0.0196	-0.0023	0.0051
aparc-Desikan_lh_thickness_frontalpole_33k	AD_parental_hx	-0.4343	0.1754	-2.4753	0.0133	0.0059	0.0023	1.0403	0.0196	0.0152	0.0046
aparc-a2009s_rh_volume_G-temporal-inf_33k	AD_parental_hx	-0.3145	0.1282	-2.4539	0.0141	0.0059	0.0023	1.0403	0.0196	0.0056	0.0046
IDP_dMRI_TBSS_MO_Posterior_limb_of_internal_capsule_R_33k	AD_parental_hx	-0.2075	0.085	-2.4422	0.0146	0.0059	0.0023	1.0403	0.0196	0.0022	0.0047
IDP_dMRI_TBSS_MD_Cingulum_cingulate_gyrus_R_33k	AD_parental_hx	0.2463	0.1015	2.4278	0.0152	0.0059	0.0023	1.0403	0.0196	-0.0011	0.0054
aparc-Desikan_rh_volume_frontalpole_33k	AD_parental_hx	-0.4758	0.1968	-2.4171	0.0156	0.0059	0.0023	1.0403	0.0196	0.0109	0.0046
rfMRI_(ICA25_edge_68)_33k	AD_parental_hx	-0.4938	0.2044	-2.416	0.0157	0.0059	0.0023	1.0403	0.0196	0.0118	0.0047
rfMRI_(ICA25_edge_29)_33k	AD_parental_hx	-0.3756	0.1556	-2.4146	0.0158	0.0059	0.0023	1.0403	0.0196	0.0046	0.004
IDP_dMRI_ProbtrackX_MO_ptr_l_33k	AD_parental_hx	0.3262	0.1359	2.4006	0.0164	0.0059	0.0023	1.0403	0.0196	-0.0019	0.0046
rfMRI_amplitudes_(ICA25_node_14)_33k	AD_parental_hx	-0.4632	0.1939	-2.3885	0.0169	0.0059	0.0023	1.0403	0.0196	0.0078	0.0047
aparc-a2009s_rh_volume_S-temporal-inf_33k	AD_parental_hx	-0.3579	0.1509	-2.3716	0.0177	0.0059	0.0023	1.0403	0.0196	0.0098	0.0047
IDP_dMRI_ProbtrackX_L1_slf_r_33k	AD_parental_hx	0.2127	0.0909	2.3389	0.0193	0.0059	0.0023	1.0403	0.0196	-0.0049	0.0054
IDP_dMRI_ProbtrackX_OD_cgh_r_33k	AD_parental_hx	-0.3488	0.1494	-2.3342	0.0196	0.0059	0.0023	1.0403	0.0196	-0.0011	0.0049
aparc-a2009s_rh_thickness_G-temporal-inf_33k	AD_parental_hx	-0.3542	0.1519	-2.3314	0.0197	0.0059	0.0023	1.0403	0.0196	0.008	0.0047
aparc-a2009s_lh_volume_G-postcentral_33k	AD_parental_hx	-0.3425	0.1473	-2.3252	0.0201	0.0059	0.0023	1.0403	0.0196	0.0081	0.005
IDP_dMRI_TBSS_MO_Posterior_limb_of_internal_capsule_L_33k	AD_parental_hx	-0.221	0.0951	-2.3241	0.0201	0.0059	0.0023	1.0403	0.0196	0.0033	0.0048
rfMRI_(ICA100_edge_1174)_33k	AD_parental_hx	-0.6717	0.2899	-2.3173	0.0205	0.0059	0.0023	1.0403	0.0196	0.0115	0.0045
aparc-a2009s_rh_volume_S-suborbital_33k	AD_parental_hx	-0.7641	0.3321	-2.301	0.0214	0.0059	0.0023	1.0403	0.0196	0.0014	0.0044
rfMRI_(ICA100_edge_1060)_33k	AD_parental_hx	0.3238	0.1413	2.2923	0.0219	0.0059	0.0023	1.0403	0.0196	-0.0031	0.0053
aparc-a2009s_rh_thickness_S-temporal-sup_33k	AD_parental_hx	-0.2861	0.1253	-2.2828	0.0224	0.0059	0.0023	1.0403	0.0196	0.0065	0.0051
aparc-a2009s_rh_thickness_G+S-frontomargin_33k	AD_parental_hx	-0.3489	0.1532	-2.2778	0.0227	0.0059	0.0023	1.0403	0.0196	0.0114	0.0045
aparc-Desikan_lh_volume_medialorbitofrontal_33k	AD_parental_hx	-0.3722	0.1637	-2.2731	0.023	0.0059	0.0023	1.0403	0.0196	0.0075	0.0053
aparc-Desikan_rh_thickness_inferiortemporal_33k	AD_parental_hx	-0.3329	0.1469	-2.2654	0.0235	0.0059	0.0023	1.0403	0.0196	0.0045	0.0048
aparc-DKTatlas_lh_thickness_cuneus_33k	AD_parental_hx	-0.283	0.125	-2.2632	0.0236	0.0059	0.0023	1.0403	0.0196	0.008	0.0052
IDP_dMRI_TBSS_L1_Genu_of_corpus_callosum_33k	AD_parental_hx	0.2364	0.1045	2.2632	0.0236	0.0059	0.0023	1.0403	0.0196	-0.0126	0.0051
aparc-a2009s_rh_thickness_G-Ins-lg+S-cent-ins_33k	AD_parental_hx	-0.3368	0.1491	-2.2589	0.0239	0.0059	0.0023	1.0403	0.0196	0.0066	0.0043
aseg_global_intensity_CC-Mid-Posterior_33k	AD_parental_hx	0.2813	0.1247	2.2548	0.0241	0.0059	0.0023	1.0403	0.0196	0.0068	0.0049
rfMRI_(ICA25_edge_104)_33k	AD_parental_hx	0.7294	0.3235	2.2543	0.0242	0.0059	0.0023	1.0403	0.0196	-0.0139	0.0047
rfMRI_(ICA100_edge_1086)_33k	AD_parental_hx	0.3311	0.147	2.2529	0.0243	0.0059	0.0023	1.0403	0.0196	-0.0133	0.0042
IDP_T1_FAST_ROIs_L_caudate_33k	AD_parental_hx	-0.2243	0.1001	-2.2401	0.0251	0.0059	0.0023	1.0403	0.0196	-0.0002	0.0049
rfMRI_(ICA25_edge_15)_33k	AD_parental_hx	0.3717	0.1664	2.2336	0.0255	0.0059	0.0023	1.0403	0.0196	-0.0016	0.0043
rfMRI_(ICA25_edge_26)_33k	AD_parental_hx	0.5114	0.229	2.2337	0.0255	0.0059	0.0023	1.0403	0.0196	-0.0071	0.0043
IDP_T1_FAST_ROIs_R_caudate_33k	AD_parental_hx	-0.2124	0.0952	-2.2299	0.0258	0.0059	0.0023	1.0403	0.0196	0.0019	0.005
rfMRI_(ICA25_edge_150)_33k	AD_parental_hx	-0.5221	0.2359	-2.213	0.0269	0.0059	0.0023	1.0403	0.0196	0.0097	0.0048
rfMRI_(ICA100_edge_1122)_33k	AD_parental_hx	-0.3567	0.1614	-2.2094	0.0271	0.0059	0.0023	1.0403	0.0196	0.0066	0.0047
rfMRI_(ICA100_edge_664)_33k	AD_parental_hx	0.4993	0.2261	2.2082	0.0272	0.0059	0.0023	1.0403	0.0196	-0.0074	0.0052
aparc-a2009s_rh_area_S-temporal-sup_33k	AD_parental_hx	-0.2395	0.1085	-2.2079	0.0273	0.0059	0.0023	1.0403	0.0196	0.0148	0.005
aparc-Desikan_lh_thickness_cuneus_33k	AD_parental_hx	-0.283	0.1283	-2.2058	0.0274	0.0059	0.0023	1.0403	0.0196	0.0072	0.0053
IDP_dMRI_TBSS_L1_Superior_longitudinal_fasciculus_L_33k	AD_parental_hx	0.1948	0.0886	2.1997	0.0278	0.0059	0.0023	1.0403	0.0196	-0.008	0.0053
rfMRI_(ICA100_edge_271)_33k	AD_parental_hx	0.3361	0.1529	2.1977	0.028	0.0059	0.0023	1.0403	0.0196	-0.0045	0.0047
IDP_dMRI_ProbtrackX_L1_cgc_l_33k	AD_parental_hx	0.261	0.1188	2.1963	0.0281	0.0059	0.0023	1.0403	0.0196	0.0029	0.0051
aparc-DKTatlas_lh_area_inferiortemporal_33k	AD_parental_hx	-0.2378	0.1084	-2.1941	0.0282	0.0059	0.0023	1.0403	0.0196	0.0066	0.0047
aparc-a2009s_rh_thickness_G+S-transv-frontopol_33k	AD_parental_hx	-0.3214	0.1468	-2.1902	0.0285	0.0059	0.0023	1.0403	0.0196	0.0129	0.0046
aparc-DKTatlas_lh_volume_cuneus_33k	AD_parental_hx	-0.2401	0.1097	-2.1885	0.0286	0.0059	0.0023	1.0403	0.0196	0.0078	0.005
aparc-a2009s_rh_thickness_G-front-inf-Opercular_33k	AD_parental_hx	-0.3006	0.138	-2.1791	0.0293	0.0059	0.0023	1.0403	0.0196	0.0053	0.005
IDP_T1_FAST_ROIs_R_front_med_cortex_33k	AD_parental_hx	-0.3564	0.1635	-2.1797	0.0293	0.0059	0.0023	1.0403	0.0196	0.0049	0.0045
rfMRI_(ICA100_edge_740)_33k	AD_parental_hx	0.3352	0.154	2.1772	0.0295	0.0059	0.0023	1.0403	0.0196	-0.0055	0.0043
aseg_lh_volume_CerebralWhiteMatter_33k	AD_parental_hx	0.2271	0.1047	2.1703	0.03	0.0059	0.0023	1.0403	0.0196	-0.0016	0.0054
rfMRI_(ICA100_edge_252)_33k	AD_parental_hx	0.6018	0.2778	2.1664	0.0303	0.0059	0.0023	1.0403	0.0196	-0.0139	0.0047
aseg_global_intensity_Optic-Chiasm_33k	AD_parental_hx	-0.2861	0.1323	-2.1616	0.0306	0.0059	0.0023	1.0403	0.0196	0.0107	0.0049
IDP_dMRI_TBSS_L1_Cingulum_cingulate_gyrus_L_33k	AD_parental_hx	0.2131	0.0986	2.1624	0.0306	0.0059	0.0023	1.0403	0.0196	0.0015	0.0049
rfMRI_(ICA100_edge_1115)_33k	AD_parental_hx	-0.3957	0.1834	-2.1572	0.031	0.0059	0.0023	1.0403	0.0196	0.0095	0.0049
IDP_dMRI_ProbtrackX_L3_unc_r_33k	AD_parental_hx	0.2406	0.1116	2.1561	0.0311	0.0059	0.0023	1.0403	0.0196	-0.0068	0.0052
aparc-DKTatlas_rh_thickness_inferiortemporal_33k	AD_parental_hx	-0.3125	0.1459	-2.1427	0.0321	0.0059	0.0023	1.0403	0.0196	0.0061	0.0049
rfMRI_(ICA100_edge_221)_33k	AD_parental_hx	-0.4251	0.1983	-2.1437	0.0321	0.0059	0.0023	1.0403	0.0196	0.01	0.0047
rfMRI_(ICA100_edge_943)_33k	AD_parental_hx	0.471	0.2197	2.1434	0.0321	0.0059	0.0023	1.0403	0.0196	-0.0075	0.0045
aparc-DKTatlas_rh_thickness_fusiform_33k	AD_parental_hx	-0.272	0.1269	-2.1424	0.0322	0.0059	0.0023	1.0403	0.0196	0.0077	0.0048
rfMRI_(ICA100_edge_145)_33k	AD_parental_hx	0.4633	0.2173	2.1322	0.033	0.0059	0.0023	1.0403	0.0196	-0.005	0.0048
IDP_dMRI_TBSS_L2_Posterior_limb_of_internal_capsule_R_33k	AD_parental_hx	0.1981	0.093	2.1304	0.0331	0.0059	0.0023	1.0403	0.0196	0.0023	0.0044
IDP_dMRI_TBSS_L1_Superior_longitudinal_fasciculus_R_33k	AD_parental_hx	0.1984	0.0932	2.1287	0.0333	0.0059	0.0023	1.0403	0.0196	-0.0067	0.0058
aparc-Desikan_rh_thickness_fusiform_33k	AD_parental_hx	-0.2718	0.1278	-2.1262	0.0335	0.0059	0.0023	1.0403	0.0196	0.0083	0.0049
aparc-DKTatlas_rh_thickness_transversetemporal_33k	AD_parental_hx	-0.3141	0.1478	-2.1248	0.0336	0.0059	0.0023	1.0403	0.0196	0.0042	0.0051
aparc-pial_rh_area_inferiortemporal_33k	AD_parental_hx	-0.2402	0.1131	-2.1226	0.0338	0.0059	0.0023	1.0403	0.0196	0.0082	0.0045
IDP_dMRI_TBSS_OD_Body_of_corpus_callosum_33k	AD_parental_hx	-0.2016	0.095	-2.1215	0.0339	0.0059	0.0023	1.0403	0.0196	-0.0017	0.005
aparc-DKTatlas_lh_volume_paracentral_33k	AD_parental_hx	-0.2506	0.1182	-2.1203	0.034	0.0059	0.0023	1.0403	0.0196	0.0045	0.0046
IDP_dMRI_ProbtrackX_FA_cgh_r_33k	AD_parental_hx	0.2583	0.1218	2.1198	0.034	0.0059	0.0023	1.0403	0.0196	-0.0035	0.005
rfMRI_(ICA25_edge_18)_33k	AD_parental_hx	0.43	0.2033	2.1153	0.0344	0.0059	0.0023	1.0403	0.0196	-0.0047	0.0049
aseg_rh_volume_CerebralWhiteMatter_33k	AD_parental_hx	0.2135	0.101	2.1138	0.0345	0.0059	0.0023	1.0403	0.0196	-0.0007	0.0053
BA-exvivo_lh_thickness_V1_33k	AD_parental_hx	-0.3239	0.1532	-2.1144	0.0345	0.0059	0.0023	1.0403	0.0196	0.0088	0.005
aparc-a2009s_rh_volume_G+S-paracentral_33k	AD_parental_hx	-0.3119	0.1477	-2.1117	0.0347	0.0059	0.0023	1.0403	0.0196	0.0047	0.0046
aparc-Desikan_rh_thickness_transversetemporal_33k	AD_parental_hx	-0.3088	0.1464	-2.1083	0.035	0.0059	0.0023	1.0403	0.0196	0.0035	0.0051
rfMRI_(ICA100_edge_1139)_33k	AD_parental_hx	0.32	0.1518	2.1073	0.0351	0.0059	0.0023	1.0403	0.0196	-0.0032	0.0044
rfMRI_(ICA100_edge_25)_33k	AD_parental_hx	-0.423	0.2009	-2.1054	0.0353	0.0059	0.0023	1.0403	0.0196	0.0055	0.0052
IDP_dMRI_ProbtrackX_MD_unc_r_33k	AD_parental_hx	0.2267	0.1078	2.1031	0.0355	0.0059	0.0023	1.0403	0.0196	-0.0068	0.0052
aparc-a2009s_lh_volume_G-temp-sup-Plan-polar_33k	AD_parental_hx	-0.2818	0.1342	-2.0999	0.0357	0.0059	0.0023	1.0403	0.0196	0.0124	0.0047
IDP_T1_FAST_ROIs_R_mid_temp_gyrus_post_33k	AD_parental_hx	-0.2488	0.1188	-2.0942	0.0362	0.0059	0.0023	1.0403	0.0196	0.0098	0.0044
IDP_dMRI_ProbtrackX_L1_fmi_33k	AD_parental_hx	0.2154	0.103	2.0904	0.0366	0.0059	0.0023	1.0403	0.0196	-0.005	0.0049
aparc-Desikan_rh_volume_medialorbitofrontal_33k	AD_parental_hx	-0.2701	0.1297	-2.0825	0.0373	0.0059	0.0023	1.0403	0.0196	0.0062	0.0047
aparc-DKTatlas_lh_thickness_lingual_33k	AD_parental_hx	-0.2742	0.1317	-2.0814	0.0374	0.0059	0.0023	1.0403	0.0196	0.0071	0.0052
rfMRI_(ICA100_edge_767)_33k	AD_parental_hx	0.5971	0.287	2.0801	0.0375	0.0059	0.0023	1.0403	0.0196	-0.012	0.005
IDP_dMRI_ProbtrackX_ISOVF_cgh_r_33k	AD_parental_hx	-0.2854	0.1382	-2.0657	0.0389	0.0059	0.0023	1.0403	0.0196	-0.0094	0.0048
rfMRI_(ICA100_edge_635)_33k	AD_parental_hx	-0.2951	0.1429	-2.0654	0.0389	0.0059	0.0023	1.0403	0.0196	0.0095	0.0042
IDP_dMRI_TBSS_OD_Cingulum_cingulate_gyrus_L_33k	AD_parental_hx	-0.22	0.1067	-2.0625	0.0392	0.0059	0.0023	1.0403	0.0196	-0.0013	0.0045
wg_lh_intensity-contrast_transversetemporal_33k	AD_parental_hx	-0.2002	0.0971	-2.0617	0.0392	0.0059	0.0023	1.0403	0.0196	0.0028	0.0051
aparc-Desikan_lh_thickness_lingual_33k	AD_parental_hx	-0.2722	0.132	-2.0614	0.0393	0.0059	0.0023	1.0403	0.0196	0.0072	0.0052
aparc-pial_rh_area_medialorbitofrontal_33k	AD_parental_hx	-0.2453	0.119	-2.0607	0.0393	0.0059	0.0023	1.0403	0.0196	0.002	0.0047
aparc-Desikan_lh_area_inferiortemporal_33k	AD_parental_hx	-0.2217	0.1076	-2.0602	0.0394	0.0059	0.0023	1.0403	0.0196	0.0068	0.0048
IDP_dMRI_ProbtrackX_MD_fmi_33k	AD_parental_hx	0.2056	0.0998	2.0592	0.0395	0.0059	0.0023	1.0403	0.0196	-0.005	0.005
rfMRI_(ICA100_edge_822)_33k	AD_parental_hx	0.423	0.2058	2.0558	0.0398	0.0059	0.0023	1.0403	0.0196	0.0038	0.0051
aparc-DKTatlas_lh_thickness_rostralanteriorcingulate_33k	AD_parental_hx	-0.3006	0.1464	-2.0531	0.0401	0.0059	0.0023	1.0403	0.0196	0.011	0.0049
IDP_dMRI_ProbtrackX_L2_cst_r_33k	AD_parental_hx	0.2567	0.125	2.0526	0.0401	0.0059	0.0023	1.0403	0.0196	-0.0065	0.0051
aparc-Desikan_rh_volume_paracentral_33k	AD_parental_hx	-0.2885	0.1407	-2.0502	0.0403	0.0059	0.0023	1.0403	0.0196	0.0047	0.0053
IDP_dMRI_ProbtrackX_MD_cst_r_33k	AD_parental_hx	0.2506	0.1222	2.0502	0.0403	0.0059	0.0023	1.0403	0.0196	-0.0091	0.005
IDP_T1_FAST_ROIs_R_mid_front_gyrus_33k	AD_parental_hx	-0.2605	0.1271	-2.0502	0.0403	0.0059	0.0023	1.0403	0.0196	0.0018	0.0056
IDP_dMRI_TBSS_L1_Uncinate_fasciculus_R_33k	AD_parental_hx	0.231	0.1129	2.0455	0.0408	0.0059	0.0023	1.0403	0.0196	-0.0017	0.0051
rfMRI_amplitudes_(ICA100_node_15)_33k	AD_parental_hx	-0.3021	0.148	-2.0412	0.0412	0.0059	0.0023	1.0403	0.0196	0.0031	0.0048
IDP_dMRI_ProbtrackX_L3_cgh_r_33k	AD_parental_hx	-0.2489	0.1223	-2.0344	0.0419	0.0059	0.0023	1.0403	0.0196	-0.0014	0.0049
IDP_dMRI_TBSS_MD_Uncinate_fasciculus_R_33k	AD_parental_hx	0.2852	0.1403	2.0329	0.0421	0.0059	0.0023	1.0403	0.0196	-0.0055	0.0052
aparc-Desikan_lh_volume_paracentral_33k	AD_parental_hx	-0.2568	0.1266	-2.0274	0.0426	0.0059	0.0023	1.0403	0.0196	0.0044	0.0049
aparc-DKTatlas_lh_volume_medialorbitofrontal_33k	AD_parental_hx	-0.2541	0.1256	-2.023	0.0431	0.0059	0.0023	1.0403	0.0196	0.0076	0.005
IDP_dMRI_ProbtrackX_MD_ilf_r_33k	AD_parental_hx	0.2071	0.1025	2.0211	0.0433	0.0059	0.0023	1.0403	0.0196	-0.0044	0.0055
IDP_dMRI_TBSS_L1_Cingulum_cingulate_gyrus_R_33k	AD_parental_hx	0.2169	0.1075	2.0183	0.0436	0.0059	0.0023	1.0403	0.0196	0.0018	0.0055
rfMRI_(ICA100_edge_1205)_33k	AD_parental_hx	0.3556	0.1764	2.0156	0.0438	0.0059	0.0023	1.0403	0.0196	-0.0048	0.0047
rfMRI_(ICA100_edge_1354)_33k	AD_parental_hx	-0.4914	0.2439	-2.0143	0.044	0.0059	0.0023	1.0403	0.0196	0.0113	0.0049
IDP_dMRI_TBSS_MO_External_capsule_R_33k	AD_parental_hx	0.2314	0.115	2.0122	0.0442	0.0059	0.0023	1.0403	0.0196	0.0021	0.0053
rfMRI_(ICA100_edge_935)_33k	AD_parental_hx	0.6595	0.3278	2.012	0.0442	0.0059	0.0023	1.0403	0.0196	-0.0082	0.0047
IDP_T1_FAST_ROIs_R_inf_front_gyrus_parstri_33k	AD_parental_hx	0.4528	0.2253	2.01	0.0444	0.0059	0.0023	1.0403	0.0196	-0.011	0.0048
IDP_dMRI_ProbtrackX_MD_ar_r_33k	AD_parental_hx	0.2608	0.1298	2.009	0.0445	0.0059	0.0023	1.0403	0.0196	-8.1545e-05	0.0047
IDP_dMRI_ProbtrackX_OD_mcp_33k	AD_parental_hx	-0.3154	0.1571	-2.0084	0.0446	0.0059	0.0023	1.0403	0.0196	0.0031	0.0045
IDP_dMRI_TBSS_L1_Superior_fronto-occipital_fasciculus_R_33k	AD_parental_hx	-0.2527	0.1259	-2.0067	0.0448	0.0059	0.0023	1.0403	0.0196	0.0031	0.0049
rfMRI_amplitudes_(ICA25_node_1)_33k	AD_parental_hx	-0.2699	0.135	-2.0001	0.0455	0.0059	0.0023	1.0403	0.0196	0.003	0.0049
IDP_T1_FAST_ROIs_L_mid_temp_gyrus_tempocc_33k	AD_parental_hx	-0.3457	0.1731	-1.997	0.0458	0.0059	0.0023	1.0403	0.0196	0.0053	0.0047
rfMRI_(ICA100_edge_1144)_33k	AD_parental_hx	0.5424	0.2717	1.9961	0.0459	0.0059	0.0023	1.0403	0.0196	-0.0064	0.0044
IDP_dMRI_ProbtrackX_OD_ptr_l_33k	AD_parental_hx	-0.3094	0.1556	-1.9888	0.0467	0.0059	0.0023	1.0403	0.0196	-0.0021	0.0049
IDP_dMRI_ProbtrackX_OD_cgc_r_33k	AD_parental_hx	-0.2647	0.1332	-1.9877	0.0468	0.0059	0.0023	1.0403	0.0196	0.0032	0.0051
rfMRI_(ICA100_edge_932)_33k	AD_parental_hx	-0.2438	0.1227	-1.9866	0.047	0.0059	0.0023	1.0403	0.0196	0.0078	0.0052
rfMRI_(ICA100_edge_189)_33k	AD_parental_hx	0.3835	0.1933	1.9837	0.0473	0.0059	0.0023	1.0403	0.0196	-0.0068	0.005
wg_lh_intensity-contrast_caudalanteriorcingulate_33k	AD_parental_hx	-0.2874	0.145	-1.9816	0.0475	0.0059	0.0023	1.0403	0.0196	0.0088	0.0049
aparc-a2009s_rh_volume_G+S-cingul-Ant_33k	AD_parental_hx	-0.2388	0.1206	-1.9802	0.0477	0.0059	0.0023	1.0403	0.0196	0.0056	0.0048
IDP_dMRI_ProbtrackX_L3_ar_r_33k	AD_parental_hx	0.2491	0.1258	1.9801	0.0477	0.0059	0.0023	1.0403	0.0196	-0.0024	0.0046
rfMRI_(ICA100_edge_1069)_33k	AD_parental_hx	0.4611	0.2328	1.9802	0.0477	0.0059	0.0023	1.0403	0.0196	-0.0067	0.0041
aparc-DKTatlas_lh_thickness_lateralorbitofrontal_33k	AD_parental_hx	-0.3251	0.1645	-1.9759	0.0482	0.0059	0.0023	1.0403	0.0196	0.0113	0.0053
rfMRI_(ICA100_edge_243)_33k	AD_parental_hx	-0.6735	0.3411	-1.9746	0.0483	0.0059	0.0023	1.0403	0.0196	0.0095	0.0043
IDP_dMRI_TBSS_ICVF_Corticospinal_tract_L_33k	AD_parental_hx	0.2374	0.1204	1.9722	0.0486	0.0059	0.0023	1.0403	0.0196	-0.0121	0.0049
aseg_global_volume_CSF_33k	AD_parental_hx	-0.1889	0.0961	-1.9653	0.0494	0.0059	0.0023	1.0403	0.0196	-0.0056	0.0052
aparc-a2009s_rh_thickness_G-oc-temp-lat-fusifor_33k	AD_parental_hx	-0.2557	0.1302	-1.9643	0.0495	0.0059	0.0023	1.0403	0.0196	0.0078	0.0048
IDP_dMRI_ProbtrackX_L3_ilf_r_33k	AD_parental_hx	0.198	0.1009	1.9623	0.0497	0.0059	0.0023	1.0403	0.0196	-0.0026	0.0055
rfMRI_(ICA100_edge_1164)_33k	AD_parental_hx	-0.285	0.1454	-1.9601	0.05	0.0059	0.0023	1.0403	0.0196	0.0094	0.0043
IDP_dMRI_ProbtrackX_L2_unc_r_33k	AD_parental_hx	0.2027	0.1038	1.9531	0.0508	0.0059	0.0023	1.0403	0.0196	-0.0062	0.005
IDP_T1_FAST_ROIs_R_front_operc_cortex_33k	AD_parental_hx	0.2964	0.1523	1.9467	0.0516	0.0059	0.0023	1.0403	0.0196	-0.0031	0.005
BA-exvivo_lh_thickness_V2_33k	AD_parental_hx	-0.2428	0.1248	-1.9459	0.0517	0.0059	0.0023	1.0403	0.0196	0.0072	0.0052
IDP_dMRI_ProbtrackX_L2_ilf_r_33k	AD_parental_hx	0.2027	0.1042	1.9449	0.0518	0.0059	0.0023	1.0403	0.0196	-0.0032	0.0054
IDP_dMRI_TBSS_L1_Posterior_thalamic_radiation_R_33k	AD_parental_hx	0.219	0.1127	1.9435	0.052	0.0059	0.0023	1.0403	0.0196	-0.0021	0.0052
IDP_dMRI_ProbtrackX_MO_mcp_33k	AD_parental_hx	0.2521	0.1302	1.936	0.0529	0.0059	0.0023	1.0403	0.0196	-0.004	0.0043
aparc-Desikan_lh_area_parsorbitalis_33k	AD_parental_hx	0.2501	0.1295	1.9315	0.0534	0.0059	0.0023	1.0403	0.0196	-0.0051	0.0048
IDP_dMRI_ProbtrackX_FA_unc_r_33k	AD_parental_hx	-0.2108	0.1092	-1.9307	0.0535	0.0059	0.0023	1.0403	0.0196	0.004	0.0047
aseg_global_intensity_CC-Posterior_33k	AD_parental_hx	0.2488	0.1291	1.9278	0.0539	0.0059	0.0023	1.0403	0.0196	0.0034	0.0054
rfMRI_(ICA100_edge_929)_33k	AD_parental_hx	0.3369	0.1751	1.9243	0.0543	0.0059	0.0023	1.0403	0.0196	-0.0044	0.0043
rfMRI_(ICA100_edge_616)_33k	AD_parental_hx	-0.3262	0.1697	-1.9219	0.0546	0.0059	0.0023	1.0403	0.0196	0.0052	0.0047
rfMRI_(ICA100_edge_90)_33k	AD_parental_hx	0.5146	0.2677	1.9221	0.0546	0.0059	0.0023	1.0403	0.0196	-0.0122	0.0046
IDP_dMRI_TBSS_L3_Superior_fronto-occipital_fasciculus_L_33k	AD_parental_hx	-0.2093	0.109	-1.9205	0.0548	0.0059	0.0023	1.0403	0.0196	-0.002	0.0052
aparc-a2009s_rh_volume_G-pariet-inf-Angular_33k	AD_parental_hx	-0.2427	0.1267	-1.9161	0.0553	0.0059	0.0023	1.0403	0.0196	0.0107	0.0044
IDP_dMRI_ProbtrackX_MO_ptr_r_33k	AD_parental_hx	0.26	0.1358	1.9151	0.0555	0.0059	0.0023	1.0403	0.0196	0.0011	0.0052
rfMRI_(ICA100_edge_1180)_33k	AD_parental_hx	0.442	0.2311	1.9126	0.0558	0.0059	0.0023	1.0403	0.0196	-0.0053	0.0055
IDP_dMRI_ProbtrackX_L1_ar_r_33k	AD_parental_hx	0.2485	0.1301	1.91	0.0561	0.0059	0.0023	1.0403	0.0196	0.0005	0.0049
aparc-a2009s_rh_area_G-temp-sup-Plan-polar_33k	AD_parental_hx	-0.3568	0.1874	-1.9043	0.0569	0.0059	0.0023	1.0403	0.0196	0.0133	0.0055
rfMRI_(ICA100_edge_1271)_33k	AD_parental_hx	0.6391	0.3356	1.9042	0.0569	0.0059	0.0023	1.0403	0.0196	-0.002	0.0045
aparc-Desikan_lh_thickness_pericalcarine_33k	AD_parental_hx	-0.2835	0.1492	-1.9002	0.0574	0.0059	0.0023	1.0403	0.0196	0.0068	0.005
rfMRI_(ICA100_edge_1118)_33k	AD_parental_hx	-0.323	0.17	-1.8993	0.0575	0.0059	0.0023	1.0403	0.0196	0.0138	0.005
aparc-DKTatlas_lh_volume_postcentral_33k	AD_parental_hx	-0.2608	0.1374	-1.8987	0.0576	0.0059	0.0023	1.0403	0.0196	0.0092	0.0052
IDP_dMRI_ProbtrackX_MD_unc_l_33k	AD_parental_hx	0.2131	0.1124	1.8953	0.058	0.0059	0.0023	1.0403	0.0196	-0.0033	0.0051
rfMRI_(ICA100_edge_1052)_33k	AD_parental_hx	0.541	0.2854	1.8954	0.058	0.0059	0.0023	1.0403	0.0196	-0.0068	0.0051
IDP_dMRI_TBSS_MD_Cerebral_peduncle_R_33k	AD_parental_hx	0.2259	0.1193	1.8941	0.0582	0.0059	0.0023	1.0403	0.0196	0.0006	0.0052
rfMRI_(ICA100_edge_193)_33k	AD_parental_hx	-0.3583	0.1891	-1.8944	0.0582	0.0059	0.0023	1.0403	0.0196	0.0095	0.0043
aparc-DKTatlas_rh_volume_medialorbitofrontal_33k	AD_parental_hx	-0.2615	0.1383	-1.8914	0.0586	0.0059	0.0023	1.0403	0.0196	0.0102	0.0049
aparc-a2009s_rh_thickness_S-temporal-inf_33k	AD_parental_hx	-0.3575	0.1892	-1.8899	0.0588	0.0059	0.0023	1.0403	0.0196	0.0035	0.0048
rfMRI_(ICA100_edge_737)_33k	AD_parental_hx	-0.4868	0.2581	-1.8861	0.0593	0.0059	0.0023	1.0403	0.0196	0.0046	0.0044
aparc-a2009s_lh_volume_G+S-paracentral_33k	AD_parental_hx	-0.2574	0.1366	-1.8842	0.0595	0.0059	0.0023	1.0403	0.0196	0.0044	0.005
IDP_dMRI_TBSS_L1_Cerebral_peduncle_R_33k	AD_parental_hx	0.2105	0.1119	1.8809	0.06	0.0059	0.0023	1.0403	0.0196	0.0004	0.0053
rfMRI_(ICA100_edge_456)_33k	AD_parental_hx	-0.2483	0.1323	-1.8763	0.0606	0.0059	0.0023	1.0403	0.0196	0.0017	0.0048
IDP_dMRI_TBSS_MO_Body_of_corpus_callosum_33k	AD_parental_hx	0.1937	0.1033	1.8759	0.0607	0.0059	0.0023	1.0403	0.0196	0.0046	0.0049
aparc-a2009s_rh_area_G-temp-sup-G-T-transv_33k	AD_parental_hx	0.2248	0.1199	1.8749	0.0608	0.0059	0.0023	1.0403	0.0196	0.0035	0.0049
aparc-a2009s_lh_volume_S-parieto-occipital_33k	AD_parental_hx	-0.2008	0.1071	-1.8741	0.0609	0.0059	0.0023	1.0403	0.0196	0.0112	0.0053
wg_lh_intensity-contrast_postcentral_33k	AD_parental_hx	-0.1871	0.0999	-1.8731	0.061	0.0059	0.0023	1.0403	0.0196	0.0067	0.0052
aparc-a2009s_rh_thickness_G-oc-temp-med-Parahip_33k	AD_parental_hx	-0.3404	0.182	-1.8705	0.0614	0.0059	0.0023	1.0403	0.0196	-0.0008	0.0047
IDP_dMRI_ProbtrackX_FA_ilf_r_33k	AD_parental_hx	-0.1896	0.1014	-1.8697	0.0615	0.0059	0.0023	1.0403	0.0196	-9.0134e-05	0.0052
aparc-DKTatlas_lh_thickness_pericalcarine_33k	AD_parental_hx	-0.2786	0.1491	-1.8682	0.0617	0.0059	0.0023	1.0403	0.0196	0.0067	0.005
aparc-DKTatlas_rh_volume_paracentral_33k	AD_parental_hx	-0.2523	0.135	-1.8685	0.0617	0.0059	0.0023	1.0403	0.0196	0.0035	0.0053
aparc-Desikan_lh_thickness_rostralanteriorcingulate_33k	AD_parental_hx	-0.2805	0.1504	-1.8653	0.0621	0.0059	0.0023	1.0403	0.0196	0.0108	0.0049
aparc-a2009s_rh_thickness_G-pariet-inf-Supramar_33k	AD_parental_hx	-0.2423	0.13	-1.8647	0.0622	0.0059	0.0023	1.0403	0.0196	0.0082	0.0048
aparc-Desikan_lh_volume_postcentral_33k	AD_parental_hx	-0.2571	0.138	-1.8621	0.0626	0.0059	0.0023	1.0403	0.0196	0.009	0.0053
BA-exvivo_lh_volume_BA1_33k	AD_parental_hx	-0.2619	0.1408	-1.8605	0.0628	0.0059	0.0023	1.0403	0.0196	0.0079	0.0053
rfMRI_(ICA100_edge_769)_33k	AD_parental_hx	-0.5182	0.2788	-1.8585	0.0631	0.0059	0.0023	1.0403	0.0196	0.0013	0.0049
aparc-DKTatlas_lh_thickness_parahippocampal_33k	AD_parental_hx	-0.2156	0.1161	-1.8577	0.0632	0.0059	0.0023	1.0403	0.0196	0.0063	0.0046
rfMRI_(ICA100_edge_907)_33k	AD_parental_hx	1.0219	0.5501	1.8578	0.0632	0.0059	0.0023	1.0403	0.0196	-0.0142	0.005
aparc-a2009s_rh_area_G-Ins-lg+S-cent-ins_33k	AD_parental_hx	0.2459	0.1324	1.8565	0.0634	0.0059	0.0023	1.0403	0.0196	-0.0003	0.0048
aparc-a2009s_lh_thickness_S-oc-temp-med+Lingual_33k	AD_parental_hx	-0.2134	0.1151	-1.8546	0.0636	0.0059	0.0023	1.0403	0.0196	0.0046	0.0047
IDP_dMRI_ProbtrackX_L2_cgh_r_33k	AD_parental_hx	-0.2221	0.1199	-1.8526	0.0639	0.0059	0.0023	1.0403	0.0196	-0.0017	0.0049
aparc-Desikan_lh_thickness_postcentral_33k	AD_parental_hx	-0.2373	0.1281	-1.8525	0.064	0.0059	0.0023	1.0403	0.0196	0.0069	0.0052
IDP_dMRI_ProbtrackX_MD_ilf_l_33k	AD_parental_hx	0.1788	0.0966	1.8511	0.0642	0.0059	0.0023	1.0403	0.0196	-0.0009	0.0056
IDP_dMRI_ProbtrackX_FA_mcp_33k	AD_parental_hx	0.2739	0.1481	1.8489	0.0645	0.0059	0.0023	1.0403	0.0196	-0.0051	0.0044
aparc-pial_lh_area_medialorbitofrontal_33k	AD_parental_hx	-0.3267	0.1768	-1.8482	0.0646	0.0059	0.0023	1.0403	0.0196	0.002	0.0052
BA-exvivo_lh_thickness_BA2_33k	AD_parental_hx	-0.2492	0.135	-1.8456	0.065	0.0059	0.0023	1.0403	0.0196	0.0078	0.0054
aparc-DKTatlas_lh_thickness_postcentral_33k	AD_parental_hx	-0.2335	0.1266	-1.8439	0.0652	0.0059	0.0023	1.0403	0.0196	0.0072	0.0052
aparc-Desikan_rh_area_parsorbitalis_33k	AD_parental_hx	0.2115	0.1148	1.8425	0.0654	0.0059	0.0023	1.0403	0.0196	-0.0045	0.0048
rfMRI_(ICA100_edge_68)_33k	AD_parental_hx	0.446	0.2422	1.8413	0.0656	0.0059	0.0023	1.0403	0.0196	-0.0075	0.0044
rfMRI_(ICA100_edge_514)_33k	AD_parental_hx	-0.3968	0.2156	-1.8402	0.0657	0.0059	0.0023	1.0403	0.0196	0.0121	0.0042
aparc-DKTatlas_lh_thickness_caudalanteriorcingulate_33k	AD_parental_hx	-0.3317	0.1806	-1.8368	0.0662	0.0059	0.0023	1.0403	0.0196	0.0117	0.0048
IDP_dMRI_TBSS_ISOVF_Superior_longitudinal_fasciculus_R_33k	AD_parental_hx	0.2176	0.1187	1.8341	0.0666	0.0059	0.0023	1.0403	0.0196	-0.0093	0.0054
rfMRI_(ICA100_edge_626)_33k	AD_parental_hx	0.3024	0.165	1.8334	0.0667	0.0059	0.0023	1.0403	0.0196	-0.0028	0.0044
aparc-DKTatlas_lh_thickness_fusiform_33k	AD_parental_hx	-0.23	0.1256	-1.8302	0.0672	0.0059	0.0023	1.0403	0.0196	0.004	0.0052
aparc-a2009s_rh_area_S-circular-insula-ant_33k	AD_parental_hx	0.2462	0.1346	1.8287	0.0674	0.0059	0.0023	1.0403	0.0196	0.0022	0.0044
rfMRI_(ICA100_edge_554)_33k	AD_parental_hx	-0.6145	0.3363	-1.8273	0.0677	0.0059	0.0023	1.0403	0.0196	0.0078	0.0047
IDP_dMRI_TBSS_ICVF_Superior_cerebellar_peduncle_R_33k	AD_parental_hx	-0.1879	0.103	-1.8251	0.068	0.0059	0.0023	1.0403	0.0196	0.002	0.0048
rfMRI_(ICA100_edge_240)_33k	AD_parental_hx	0.593	0.325	1.8245	0.0681	0.0059	0.0023	1.0403	0.0196	-0.0141	0.005
rfMRI_(ICA100_edge_445)_33k	AD_parental_hx	0.3957	0.217	1.8238	0.0682	0.0059	0.0023	1.0403	0.0196	-0.0109	0.0045
IDP_dMRI_ProbtrackX_L1_ptr_l_33k	AD_parental_hx	0.2076	0.114	1.8217	0.0685	0.0059	0.0023	1.0403	0.0196	-0.0062	0.0055
aparc-a2009s_rh_area_G-oc-temp-lat-fusifor_33k	AD_parental_hx	0.2265	0.1244	1.821	0.0686	0.0059	0.0023	1.0403	0.0196	-0.001	0.0047
IDP_dMRI_TBSS_MO_Posterior_thalamic_radiation_L_33k	AD_parental_hx	0.2356	0.1294	1.821	0.0686	0.0059	0.0023	1.0403	0.0196	0.0015	0.0046
IDP_dMRI_ProbtrackX_MD_cgc_l_33k	AD_parental_hx	0.1918	0.1055	1.8191	0.0689	0.0059	0.0023	1.0403	0.0196	0.0002	0.0054
rfMRI_(ICA100_edge_1345)_33k	AD_parental_hx	-0.3658	0.2011	-1.8186	0.069	0.0059	0.0023	1.0403	0.0196	-0.0014	0.0048
rfMRI_(ICA100_edge_1075)_33k	AD_parental_hx	-0.5217	0.287	-1.8177	0.0691	0.0059	0.0023	1.0403	0.0196	0.0009	0.0051
rfMRI_(ICA100_edge_806)_33k	AD_parental_hx	0.557	0.307	1.8144	0.0696	0.0059	0.0023	1.0403	0.0196	-0.0141	0.0047
aparc-a2009s_rh_volume_S-circular-insula-ant_33k	AD_parental_hx	0.2645	0.1461	1.8113	0.0701	0.0059	0.0023	1.0403	0.0196	0.0006	0.0047
rfMRI_(ICA100_edge_845)_33k	AD_parental_hx	-0.2575	0.1423	-1.8096	0.0704	0.0059	0.0023	1.0403	0.0196	-0.0006	0.0047
aparc-a2009s_lh_volume_Pole-temporal_33k	AD_parental_hx	-0.2545	0.1408	-1.8077	0.0707	0.0059	0.0023	1.0403	0.0196	0.0054	0.0046
aparc-Desikan_lh_thickness_parahippocampal_33k	AD_parental_hx	-0.208	0.1152	-1.8065	0.0708	0.0059	0.0023	1.0403	0.0196	0.0061	0.0046
IDP_dMRI_TBSS_MO_Superior_corona_radiata_R_33k	AD_parental_hx	-0.1722	0.0954	-1.8055	0.071	0.0059	0.0023	1.0403	0.0196	-0.0029	0.0048
rfMRI_(ICA100_edge_516)_33k	AD_parental_hx	-0.5226	0.2895	-1.8052	0.071	0.0059	0.0023	1.0403	0.0196	0.0109	0.0043
aparc-a2009s_lh_thickness_S-oc-sup+transversal_33k	AD_parental_hx	-0.2393	0.1328	-1.8025	0.0715	0.0059	0.0023	1.0403	0.0196	0.0036	0.0055
aparc-a2009s_lh_volume_G-cuneus_33k	AD_parental_hx	-0.1982	0.1101	-1.8002	0.0718	0.0059	0.0023	1.0403	0.0196	0.0059	0.0048
aparc-a2009s_lh_volume_S-temporal-inf_33k	AD_parental_hx	-0.273	0.1518	-1.7987	0.0721	0.0059	0.0023	1.0403	0.0196	0.0043	0.0048
ThalamNuclei_lh_volume_Pf_33k	AD_parental_hx	-0.2092	0.1163	-1.7985	0.0721	0.0059	0.0023	1.0403	0.0196	-0.0005	0.0052
rfMRI_(ICA100_edge_448)_33k	AD_parental_hx	-0.3521	0.1959	-1.7979	0.0722	0.0059	0.0023	1.0403	0.0196	0.0044	0.0047
rfMRI_(ICA100_edge_217)_33k	AD_parental_hx	-0.4918	0.2737	-1.7972	0.0723	0.0059	0.0023	1.0403	0.0196	0.0075	0.0048
aparc-a2009s_rh_volume_S-oc-sup+transversal_33k	AD_parental_hx	0.3076	0.1714	1.7951	0.0726	0.0059	0.0023	1.0403	0.0196	-0.0089	0.0051
IDP_dMRI_ProbtrackX_L1_slf_l_33k	AD_parental_hx	0.1554	0.0867	1.7928	0.073	0.0059	0.0023	1.0403	0.0196	-0.0039	0.0053
aparc-DKTatlas_lh_volume_caudalanteriorcingulate_33k	AD_parental_hx	-0.2062	0.1152	-1.7893	0.0736	0.0059	0.0023	1.0403	0.0196	0.0086	0.0047
aparc-a2009s_lh_volume_G-occipital-middle_33k	AD_parental_hx	-0.2393	0.1338	-1.7879	0.0738	0.0059	0.0023	1.0403	0.0196	0.0118	0.0049
rfMRI_(ICA100_edge_1079)_33k	AD_parental_hx	0.4164	0.2331	1.7868	0.074	0.0059	0.0023	1.0403	0.0196	-0.0087	0.0049
aparc-a2009s_lh_volume_G-rectus_33k	AD_parental_hx	-0.3194	0.1788	-1.7862	0.0741	0.0059	0.0023	1.0403	0.0196	0.0159	0.0052
rfMRI_(ICA100_edge_747)_33k	AD_parental_hx	0.4794	0.2686	1.7849	0.0743	0.0059	0.0023	1.0403	0.0196	-0.0117	0.0045
IDP_dMRI_ProbtrackX_ICVF_unc_r_33k	AD_parental_hx	-0.159	0.0892	-1.7813	0.0749	0.0059	0.0023	1.0403	0.0196	0.0009	0.0047
rfMRI_(ICA100_edge_833)_33k	AD_parental_hx	-0.393	0.2212	-1.7767	0.0756	0.0059	0.0023	1.0403	0.0196	0.0057	0.0049
wg_lh_intensity-contrast_frontalpole_33k	AD_parental_hx	-0.2084	0.1173	-1.7768	0.0756	0.0059	0.0023	1.0403	0.0196	0.0079	0.0048
rfMRI_(ICA100_edge_300)_33k	AD_parental_hx	-0.2261	0.1274	-1.775	0.0759	0.0059	0.0023	1.0403	0.0196	0.0046	0.0046
IDP_T1_SIENAX_white_normalised_volume_33k	AD_parental_hx	0.1943	0.1095	1.7744	0.076	0.0059	0.0023	1.0403	0.0196	0.0007	0.0054
IDP_dMRI_TBSS_L2_Posterior_limb_of_internal_capsule_L_33k	AD_parental_hx	0.168	0.0947	1.7734	0.0762	0.0059	0.0023	1.0403	0.0196	0.0027	0.0044
aparc-Desikan_lh_thickness_insula_33k	AD_parental_hx	-0.2412	0.1361	-1.7728	0.0763	0.0059	0.0023	1.0403	0.0196	0.008	0.005
ThalamNuclei_rh_volume_LD_33k	AD_parental_hx	0.1692	0.0956	1.7703	0.0767	0.0059	0.0023	1.0403	0.0196	-0.0011	0.0048
aparc-Desikan_rh_thickness_parsopercularis_33k	AD_parental_hx	-0.248	0.1402	-1.7683	0.077	0.0059	0.0023	1.0403	0.0196	0.0036	0.0052
aparc-DKTatlas_lh_area_parsorbitalis_33k	AD_parental_hx	0.2232	0.1265	1.7642	0.0777	0.0059	0.0023	1.0403	0.0196	-0.0066	0.0052
rfMRI_(ICA100_edge_8)_33k	AD_parental_hx	0.5391	0.3059	1.7627	0.078	0.0059	0.0023	1.0403	0.0196	-0.008	0.0047
rfMRI_(ICA100_edge_950)_33k	AD_parental_hx	0.3403	0.1932	1.7615	0.0781	0.0059	0.0023	1.0403	0.0196	-0.0083	0.0049
aparc-DKTatlas_rh_area_fusiform_33k	AD_parental_hx	0.1971	0.112	1.7588	0.0786	0.0059	0.0023	1.0403	0.0196	-0.0018	0.0048
aparc-a2009s_lh_thickness_S-temporal-sup_33k	AD_parental_hx	-0.2431	0.1383	-1.7573	0.0789	0.0059	0.0023	1.0403	0.0196	0.0072	0.005
IDP_dMRI_TBSS_L1_Body_of_corpus_callosum_33k	AD_parental_hx	0.1787	0.1017	1.7571	0.0789	0.0059	0.0023	1.0403	0.0196	-0.0064	0.0049
BA-exvivo_lh_volume_perirhinal_33k	AD_parental_hx	-0.2663	0.1517	-1.7558	0.0791	0.0059	0.0023	1.0403	0.0196	0.0075	0.0048
HippSubfield_rh_volume_presubiculum-body_33k	AD_parental_hx	0.1884	0.1073	1.7562	0.0791	0.0059	0.0023	1.0403	0.0196	-0.0095	0.0052
aparc-a2009s_rh_thickness_G-oc-temp-med-Lingual_33k	AD_parental_hx	-0.2199	0.1254	-1.7542	0.0794	0.0059	0.0023	1.0403	0.0196	0.0066	0.0047
aparc-DKTatlas_lh_volume_middletemporal_33k	AD_parental_hx	-0.2014	0.115	-1.7519	0.0798	0.0059	0.0023	1.0403	0.0196	0.0092	0.005
aparc-DKTatlas_rh_volume_middletemporal_33k	AD_parental_hx	-0.2028	0.1158	-1.751	0.0799	0.0059	0.0023	1.0403	0.0196	0.0119	0.0052
IDP_T1_SIENAX_white_unnormalised_volume_33k	AD_parental_hx	0.1918	0.1095	1.7513	0.0799	0.0059	0.0023	1.0403	0.0196	0.0007	0.0053
IDP_dMRI_ProbtrackX_L3_ilf_l_33k	AD_parental_hx	0.1696	0.097	1.7487	0.0803	0.0059	0.0023	1.0403	0.0196	0.0005	0.0056
BA-exvivo_rh_volume_perirhinal_33k	AD_parental_hx	-0.2942	0.1684	-1.7475	0.0805	0.0059	0.0023	1.0403	0.0196	0.0001	0.0046
IDP_dMRI_ProbtrackX_OD_ptr_r_33k	AD_parental_hx	-0.2699	0.1547	-1.7445	0.0811	0.0059	0.0023	1.0403	0.0196	0.0018	0.0048
IDP_dMRI_TBSS_OD_Uncinate_fasciculus_L_33k	AD_parental_hx	-0.1938	0.1113	-1.7417	0.0816	0.0059	0.0023	1.0403	0.0196	-0.0011	0.0051
IDP_dMRI_TBSS_MD_Cingulum_cingulate_gyrus_L_33k	AD_parental_hx	0.1838	0.1056	1.7411	0.0817	0.0059	0.0023	1.0403	0.0196	-0.0005	0.0055
rfMRI_(ICA100_edge_756)_33k	AD_parental_hx	-0.3308	0.1903	-1.7386	0.0821	0.0059	0.0023	1.0403	0.0196	0.0004	0.0051
rfMRI_(ICA100_edge_93)_33k	AD_parental_hx	-0.3386	0.1947	-1.7388	0.0821	0.0059	0.0023	1.0403	0.0196	0.0082	0.0053
IDP_dMRI_ProbtrackX_ICVF_ar_r_33k	AD_parental_hx	-0.1548	0.0894	-1.7313	0.0834	0.0059	0.0023	1.0403	0.0196	0.0019	0.005
rfMRI_(ICA100_edge_717)_33k	AD_parental_hx	0.4687	0.2708	1.7309	0.0835	0.0059	0.0023	1.0403	0.0196	-0.0023	0.0048
rfMRI_(ICA25_edge_149)_33k	AD_parental_hx	0.4226	0.2445	1.7284	0.0839	0.0059	0.0023	1.0403	0.0196	-0.0069	0.0045
rfMRI_(ICA100_edge_1172)_33k	AD_parental_hx	-0.2352	0.1362	-1.7268	0.0842	0.0059	0.0023	1.0403	0.0196	0.007	0.0046
IDP_dMRI_ProbtrackX_L2_fmi_33k	AD_parental_hx	0.1667	0.0967	1.7234	0.0848	0.0059	0.0023	1.0403	0.0196	-0.0052	0.0053
IDP_dMRI_ProbtrackX_MO_str_l_33k	AD_parental_hx	-0.1587	0.0921	-1.723	0.0849	0.0059	0.0023	1.0403	0.0196	0.002	0.0047
aparc-pial_rh_area_parsorbitalis_33k	AD_parental_hx	0.2156	0.1253	1.7215	0.0852	0.0059	0.0023	1.0403	0.0196	-0.0043	0.0045
IDP_dMRI_ProbtrackX_L3_fmi_33k	AD_parental_hx	0.1641	0.0953	1.7212	0.0852	0.0059	0.0023	1.0403	0.0196	-0.0039	0.005
rfMRI_amplitudes_(ICA25_node_9)_33k	AD_parental_hx	-0.2938	0.1707	-1.721	0.0852	0.0059	0.0023	1.0403	0.0196	0.0041	0.0047
IDP_dMRI_TBSS_ICVF_Pontine_crossing_tract_33k	AD_parental_hx	0.2046	0.119	1.7191	0.0856	0.0059	0.0023	1.0403	0.0196	-0.006	0.0047
rfMRI_(ICA100_edge_727)_33k	AD_parental_hx	0.3734	0.2172	1.719	0.0856	0.0059	0.0023	1.0403	0.0196	-0.0048	0.0052
IDP_dMRI_ProbtrackX_L1_unc_l_33k	AD_parental_hx	0.1849	0.1076	1.7182	0.0858	0.0059	0.0023	1.0403	0.0196	-0.001	0.0052
IDP_dMRI_ProbtrackX_MD_ifo_r_33k	AD_parental_hx	0.1715	0.0999	1.7175	0.0859	0.0059	0.0023	1.0403	0.0196	-0.0019	0.0055
rfMRI_(ICA100_edge_1161)_33k	AD_parental_hx	0.3882	0.2261	1.7173	0.0859	0.0059	0.0023	1.0403	0.0196	-0.0071	0.0048
rfMRI_(ICA25_edge_119)_33k	AD_parental_hx	-0.3045	0.1773	-1.7173	0.0859	0.0059	0.0023	1.0403	0.0196	0.0078	0.0053
IDP_dMRI_TBSS_L3_Anterior_limb_of_internal_capsule_L_33k	AD_parental_hx	-0.1821	0.1061	-1.7162	0.0861	0.0059	0.0023	1.0403	0.0196	0.0035	0.0052
aparc-DKTatlas_rh_thickness_middletemporal_33k	AD_parental_hx	-0.2302	0.1342	-1.7158	0.0862	0.0059	0.0023	1.0403	0.0196	0.0027	0.0052
aparc-a2009s_lh_volume_G-front-inf-Orbital_33k	AD_parental_hx	0.4537	0.2645	1.7151	0.0863	0.0059	0.0023	1.0403	0.0196	-0.006	0.0046
rfMRI_(ICA100_edge_1050)_33k	AD_parental_hx	-0.2225	0.1298	-1.7136	0.0866	0.0059	0.0023	1.0403	0.0196	0.0043	0.0057
aseg_global_volume_TotalGray_33k	AD_parental_hx	-0.1974	0.1153	-1.7113	0.087	0.0059	0.0023	1.0403	0.0196	0.0115	0.0051
IDP_dMRI_ProbtrackX_L2_unc_l_33k	AD_parental_hx	0.1926	0.1127	1.7087	0.0875	0.0059	0.0023	1.0403	0.0196	-0.0037	0.005
aparc-Desikan_lh_area_medialorbitofrontal_33k	AD_parental_hx	-0.2655	0.1554	-1.7083	0.0876	0.0059	0.0023	1.0403	0.0196	-0.0013	0.0051
IDP_dMRI_ProbtrackX_L3_unc_l_33k	AD_parental_hx	0.2004	0.1174	1.7061	0.088	0.0059	0.0023	1.0403	0.0196	-0.0042	0.0049
IDP_dMRI_ProbtrackX_L2_ilf_l_33k	AD_parental_hx	0.1745	0.1023	1.7051	0.0882	0.0059	0.0023	1.0403	0.0196	-0.0014	0.0055
aseg_global_volume_Optic-Chiasm_33k	AD_parental_hx	-0.2212	0.1298	-1.7045	0.0883	0.0059	0.0023	1.0403	0.0196	0.0016	0.0053
rfMRI_(ICA100_edge_1270)_33k	AD_parental_hx	-0.5928	0.3479	-1.704	0.0884	0.0059	0.0023	1.0403	0.0196	0.0057	0.0044
aparc-Desikan_rh_thickness_parahippocampal_33k	AD_parental_hx	-0.2298	0.1349	-1.7031	0.0886	0.0059	0.0023	1.0403	0.0196	0.0033	0.0049
aparc-DKTatlas_rh_area_middletemporal_33k	AD_parental_hx	-0.1688	0.0992	-1.7015	0.0888	0.0059	0.0023	1.0403	0.0196	0.0128	0.0052
rfMRI_(ICA100_edge_324)_33k	AD_parental_hx	0.5168	0.3038	1.7009	0.089	0.0059	0.0023	1.0403	0.0196	-0.002	0.0045
rfMRI_(ICA100_edge_948)_33k	AD_parental_hx	-0.3426	0.2017	-1.6984	0.0894	0.0059	0.0023	1.0403	0.0196	0.0102	0.0052
IDP_dMRI_TBSS_FA_Superior_fronto-occipital_fasciculus_L_33k	AD_parental_hx	0.1829	0.1077	1.6981	0.0895	0.0059	0.0023	1.0403	0.0196	0.0026	0.0055
aparc-DKTatlas_rh_thickness_parahippocampal_33k	AD_parental_hx	-0.2287	0.1347	-1.6977	0.0896	0.0059	0.0023	1.0403	0.0196	0.0032	0.005
aseg_lh_volume_Cortex_33k	AD_parental_hx	-0.1941	0.1144	-1.6964	0.0898	0.0059	0.0023	1.0403	0.0196	0.009	0.0049
rfMRI_(ICA100_edge_272)_33k	AD_parental_hx	-0.2141	0.1263	-1.6957	0.0899	0.0059	0.0023	1.0403	0.0196	0.0058	0.0049
IDP_dMRI_TBSS_MD_Retrolenticular_part_of_internal_capsule_R_33k	AD_parental_hx	0.1768	0.1043	1.6945	0.0902	0.0059	0.0023	1.0403	0.0196	-0.0012	0.005
rfMRI_(ICA25_edge_155)_33k	AD_parental_hx	-0.2894	0.1709	-1.6932	0.0904	0.0059	0.0023	1.0403	0.0196	0.0049	0.0045
rfMRI_amplitudes_(ICA100_node_33)_33k	AD_parental_hx	0.2263	0.1341	1.6876	0.0915	0.0059	0.0023	1.0403	0.0196	-0.0091	0.0047
wg_rh_intensity-contrast_transversetemporal_33k	AD_parental_hx	-0.1714	0.1015	-1.6877	0.0915	0.0059	0.0023	1.0403	0.0196	0.0046	0.0049
aparc-Desikan_lh_thickness_GlobalMeanThickness_33k	AD_parental_hx	-0.202	0.1197	-1.6873	0.0916	0.0059	0.0023	1.0403	0.0196	0.0081	0.0054
IDP_T1_FAST_ROIs_L_lingual_gyrus_33k	AD_parental_hx	0.2148	0.1274	1.6856	0.0919	0.0059	0.0023	1.0403	0.0196	-0.0006	0.005
ThalamNuclei_rh_volume_PuL_33k	AD_parental_hx	-0.1959	0.1162	-1.6855	0.0919	0.0059	0.0023	1.0403	0.0196	-0.0016	0.005
wg_lh_intensity-contrast_temporalpole_33k	AD_parental_hx	-0.2189	0.1299	-1.6856	0.0919	0.0059	0.0023	1.0403	0.0196	0.0043	0.005
aparc-a2009s_rh_area_Lat-Fis-ant-Vertical_33k	AD_parental_hx	0.365	0.2167	1.6845	0.0921	0.0059	0.0023	1.0403	0.0196	-0.0066	0.0049
aparc-pial_lh_area_paracentral_33k	AD_parental_hx	-0.1947	0.1157	-1.6829	0.0924	0.0059	0.0023	1.0403	0.0196	0.0041	0.0048
aparc-Desikan_lh_volume_cuneus_33k	AD_parental_hx	-0.1921	0.1142	-1.6823	0.0925	0.0059	0.0023	1.0403	0.0196	0.0051	0.005
IDP_dMRI_ProbtrackX_OD_slf_r_33k	AD_parental_hx	-0.1578	0.0939	-1.681	0.0928	0.0059	0.0023	1.0403	0.0196	0.0051	0.0053
rfMRI_amplitudes_(ICA100_node_37)_33k	AD_parental_hx	-0.2316	0.1378	-1.6809	0.0928	0.0059	0.0023	1.0403	0.0196	-0.0006	0.0046
rfMRI_(ICA100_edge_361)_33k	AD_parental_hx	-0.3473	0.2069	-1.679	0.0931	0.0059	0.0023	1.0403	0.0196	0.0105	0.005
aseg_rh_volume_Cortex_33k	AD_parental_hx	-0.2035	0.1213	-1.6782	0.0933	0.0059	0.0023	1.0403	0.0196	0.0076	0.005
IDP_dMRI_ProbtrackX_MD_cgh_r_33k	AD_parental_hx	-0.2048	0.1221	-1.6774	0.0935	0.0059	0.0023	1.0403	0.0196	-0.0025	0.0049
rfMRI_(ICA100_edge_793)_33k	AD_parental_hx	0.3321	0.198	1.6774	0.0935	0.0059	0.0023	1.0403	0.0196	-0.0002	0.0044
aparc-Desikan_rh_thickness_supramarginal_33k	AD_parental_hx	-0.2006	0.1196	-1.6767	0.0936	0.0059	0.0023	1.0403	0.0196	0.0079	0.0049
rfMRI_(ICA100_edge_657)_33k	AD_parental_hx	0.2959	0.1766	1.6759	0.0938	0.0059	0.0023	1.0403	0.0196	-0.0039	0.0048
aparc-pial_rh_area_paracentral_33k	AD_parental_hx	-0.2035	0.1215	-1.674	0.0941	0.0059	0.0023	1.0403	0.0196	0.0047	0.0049
IDP_dMRI_TBSS_OD_Sagittal_stratum_L_33k	AD_parental_hx	-0.1899	0.1135	-1.6738	0.0942	0.0059	0.0023	1.0403	0.0196	-0.007	0.0048
IDP_dMRI_TBSS_L1_Uncinate_fasciculus_L_33k	AD_parental_hx	0.1982	0.1186	1.6719	0.0945	0.0059	0.0023	1.0403	0.0196	-0.0019	0.0049
IDP_dMRI_TBSS_MO_Uncinate_fasciculus_L_33k	AD_parental_hx	0.2009	0.1202	1.6714	0.0946	0.0059	0.0023	1.0403	0.0196	-0.0008	0.0048
IDP_dMRI_TBSS_OD_Superior_fronto-occipital_fasciculus_R_33k	AD_parental_hx	0.191	0.1142	1.6715	0.0946	0.0059	0.0023	1.0403	0.0196	-0.0083	0.005
IDP_dMRI_ProbtrackX_L1_unc_r_33k	AD_parental_hx	0.1835	0.1098	1.6705	0.0948	0.0059	0.0023	1.0403	0.0196	-0.0062	0.0051
aparc-DKTatlas_rh_thickness_supramarginal_33k	AD_parental_hx	-0.2005	0.1201	-1.6694	0.095	0.0059	0.0023	1.0403	0.0196	0.0076	0.0049
rfMRI_(ICA100_edge_971)_33k	AD_parental_hx	0.2969	0.178	1.6681	0.0953	0.0059	0.0023	1.0403	0.0196	0.0018	0.0044
IDP_dMRI_ProbtrackX_L2_ar_r_33k	AD_parental_hx	0.2346	0.1409	1.6642	0.0961	0.0059	0.0023	1.0403	0.0196	0.0008	0.0047
IDP_T1_FAST_ROIs_R_supramarg_gyrus_ant_33k	AD_parental_hx	-0.2311	0.139	-1.6633	0.0963	0.0059	0.0023	1.0403	0.0196	-0.0016	0.0046
aparc-Desikan_lh_area_middletemporal_33k	AD_parental_hx	-0.1769	0.1066	-1.6593	0.097	0.0059	0.0023	1.0403	0.0196	0.0086	0.0048
IDP_dMRI_ProbtrackX_L3_ifo_r_33k	AD_parental_hx	0.1654	0.0997	1.659	0.0971	0.0059	0.0023	1.0403	0.0196	-0.0018	0.0055
IDP_dMRI_ProbtrackX_L1_ilf_r_33k	AD_parental_hx	0.1735	0.1048	1.6556	0.0978	0.0059	0.0023	1.0403	0.0196	-0.0062	0.0056
aparc-a2009s_rh_thickness_Lat-Fis-post_33k	AD_parental_hx	-0.1967	0.1189	-1.6544	0.098	0.0059	0.0023	1.0403	0.0196	0.0055	0.005
aparc-a2009s_rh_volume_Lat-Fis-post_33k	AD_parental_hx	-0.1959	0.1184	-1.6546	0.098	0.0059	0.0023	1.0403	0.0196	0.0125	0.0049
IDP_dMRI_TBSS_L2_Retrolenticular_part_of_internal_capsule_R_33k	AD_parental_hx	0.2106	0.1275	1.6519	0.0986	0.0059	0.0023	1.0403	0.0196	-0.0014	0.0049
IDP_dMRI_TBSS_MD_Superior_longitudinal_fasciculus_R_33k	AD_parental_hx	0.153	0.0931	1.6445	0.1001	0.0059	0.0023	1.0403	0.0196	-0.0054	0.0058
aparc-DKTatlas_rh_thickness_parsopercularis_33k	AD_parental_hx	-0.2163	0.1317	-1.6426	0.1005	0.0059	0.0023	1.0403	0.0196	0.0037	0.0051
aparc-DKTatlas_rh_thickness_lingual_33k	AD_parental_hx	-0.1894	0.1156	-1.6381	0.1014	0.0059	0.0023	1.0403	0.0196	0.0052	0.0048
BA-exvivo_rh_thickness_V1_33k	AD_parental_hx	-0.2303	0.1406	-1.6381	0.1014	0.0059	0.0023	1.0403	0.0196	0.0018	0.0048
rfMRI_(ICA100_edge_219)_33k	AD_parental_hx	-0.2832	0.1731	-1.6361	0.1018	0.0059	0.0023	1.0403	0.0196	0.0138	0.0052
IDP_dMRI_ProbtrackX_MD_slf_r_33k	AD_parental_hx	0.1488	0.0912	1.6314	0.1028	0.0059	0.0023	1.0403	0.0196	-0.002	0.0055
IDP_dMRI_ProbtrackX_L1_ilf_l_33k	AD_parental_hx	0.1574	0.0965	1.6311	0.1029	0.0059	0.0023	1.0403	0.0196	-0.0018	0.0055
rfMRI_(ICA100_edge_633)_33k	AD_parental_hx	-0.6181	0.3791	-1.6303	0.103	0.0059	0.0023	1.0403	0.0196	0.0048	0.0044
rfMRI_(ICA100_edge_1468)_33k	AD_parental_hx	0.4069	0.2498	1.6289	0.1033	0.0059	0.0023	1.0403	0.0196	-0.0035	0.0047
aparc-Desikan_lh_thickness_fusiform_33k	AD_parental_hx	-0.2025	0.1244	-1.628	0.1035	0.0059	0.0023	1.0403	0.0196	0.0033	0.0052
aparc-a2009s_rh_area_G-insular-short_33k	AD_parental_hx	-0.2498	0.1535	-1.6269	0.1037	0.0059	0.0023	1.0403	0.0196	0.0108	0.0049
IDP_dMRI_ProbtrackX_L3_ifo_l_33k	AD_parental_hx	0.1545	0.095	1.6264	0.1039	0.0059	0.0023	1.0403	0.0196	-0.0002	0.0053
wg_lh_intensity-contrast_paracentral_33k	AD_parental_hx	-0.1614	0.0993	-1.6256	0.104	0.0059	0.0023	1.0403	0.0196	0.0068	0.0048
IDP_dMRI_TBSS_MD_Posterior_thalamic_radiation_L_33k	AD_parental_hx	0.159	0.0979	1.6235	0.1045	0.0059	0.0023	1.0403	0.0196	-0.0033	0.0053
IDP_dMRI_TBSS_L1_Posterior_thalamic_radiation_L_33k	AD_parental_hx	0.1597	0.0985	1.6215	0.1049	0.0059	0.0023	1.0403	0.0196	-0.0017	0.0051
IDP_dMRI_TBSS_MD_Sagittal_stratum_L_33k	AD_parental_hx	0.1635	0.1009	1.6207	0.1051	0.0059	0.0023	1.0403	0.0196	0.0034	0.0049
rfMRI_(ICA100_edge_1273)_33k	AD_parental_hx	-0.8688	0.5361	-1.6207	0.1051	0.0059	0.0023	1.0403	0.0196	0.0084	0.0044
IDP_dMRI_TBSS_MO_Sagittal_stratum_L_33k	AD_parental_hx	0.2082	0.1285	1.6201	0.1052	0.0059	0.0023	1.0403	0.0196	0.0057	0.0049
IDP_dMRI_TBSS_OD_Corticospinal_tract_R_33k	AD_parental_hx	-0.2122	0.131	-1.6195	0.1053	0.0059	0.0023	1.0403	0.0196	0.0041	0.0051
aparc-Desikan_rh_thickness_lingual_33k	AD_parental_hx	-0.1881	0.1162	-1.6189	0.1055	0.0059	0.0023	1.0403	0.0196	0.005	0.0048
IDP_dMRI_ProbtrackX_L2_str_r_33k	AD_parental_hx	0.1876	0.1159	1.6189	0.1055	0.0059	0.0023	1.0403	0.0196	-0.0036	0.0054
wg_rh_intensity-contrast_caudalmiddlefrontal_33k	AD_parental_hx	-0.1694	0.105	-1.6142	0.1065	0.0059	0.0023	1.0403	0.0196	0.0082	0.0053
aseg_global_intensity_CC-Central_33k	AD_parental_hx	0.1826	0.1131	1.6138	0.1066	0.0059	0.0023	1.0403	0.0196	0.0056	0.0044
rfMRI_(ICA100_edge_1131)_33k	AD_parental_hx	-0.508	0.3154	-1.6109	0.1072	0.0059	0.0023	1.0403	0.0196	0.0031	0.005
aparc-a2009s_rh_area_S-temporal-inf_33k	AD_parental_hx	-0.2091	0.1298	-1.6107	0.1073	0.0059	0.0023	1.0403	0.0196	0.0092	0.005
rfMRI_(ICA100_edge_437)_33k	AD_parental_hx	-0.286	0.1777	-1.6094	0.1075	0.0059	0.0023	1.0403	0.0196	0.0018	0.0043
IDP_dMRI_ProbtrackX_FA_ilf_l_33k	AD_parental_hx	-0.1667	0.1036	-1.6085	0.1077	0.0059	0.0023	1.0403	0.0196	-0.0006	0.0052
rfMRI_(ICA100_edge_286)_33k	AD_parental_hx	-0.2281	0.1418	-1.6085	0.1077	0.0059	0.0023	1.0403	0.0196	0.0021	0.0045
aparc-Desikan_lh_thickness_medialorbitofrontal_33k	AD_parental_hx	-0.2615	0.1626	-1.6083	0.1078	0.0059	0.0023	1.0403	0.0196	0.0113	0.0049
aparc-a2009s_rh_area_S-suborbital_33k	AD_parental_hx	-0.3654	0.2273	-1.6073	0.108	0.0059	0.0023	1.0403	0.0196	-0.0014	0.0046
rfMRI_(ICA100_edge_812)_33k	AD_parental_hx	-0.3938	0.2454	-1.6049	0.1085	0.0059	0.0023	1.0403	0.0196	0.0084	0.0044
BA-exvivo_lh_volume_V2_33k	AD_parental_hx	-0.1819	0.1135	-1.6024	0.1091	0.0059	0.0023	1.0403	0.0196	0.0063	0.0051
IDP_T1_FAST_ROIs_R_latocc_cortex_inf_33k	AD_parental_hx	0.2572	0.1606	1.6018	0.1092	0.0059	0.0023	1.0403	0.0196	-0.0009	0.0045
IDP_T1_FAST_ROIs_R_front_orb_cortex_33k	AD_parental_hx	0.1639	0.1024	1.6001	0.1096	0.0059	0.0023	1.0403	0.0196	0.0063	0.0049
IDP_dMRI_TBSS_ISOVF_Cingulum_cingulate_gyrus_R_33k	AD_parental_hx	0.1855	0.1163	1.5946	0.1108	0.0059	0.0023	1.0403	0.0196	-0.0029	0.0051
IDP_dMRI_TBSS_FA_Anterior_limb_of_internal_capsule_L_33k	AD_parental_hx	0.1573	0.0987	1.5927	0.1112	0.0059	0.0023	1.0403	0.0196	-0.0009	0.0052
aparc-a2009s_rh_volume_S-cingul-Marginalis_33k	AD_parental_hx	-0.2181	0.1371	-1.5906	0.1117	0.0059	0.0023	1.0403	0.0196	0.0055	0.0047
IDP_dMRI_TBSS_MD_Posterior_thalamic_radiation_R_33k	AD_parental_hx	0.1574	0.099	1.5898	0.1119	0.0059	0.0023	1.0403	0.0196	-0.0025	0.0053
IDP_dMRI_TBSS_MO_Superior_corona_radiata_L_33k	AD_parental_hx	-0.1612	0.1015	-1.5878	0.1123	0.0059	0.0023	1.0403	0.0196	-0.0052	0.0053
aparc-Desikan_lh_thickness_caudalanteriorcingulate_33k	AD_parental_hx	-0.2822	0.1779	-1.5866	0.1126	0.0059	0.0023	1.0403	0.0196	0.0103	0.0046
aparc-DKTatlas_lh_area_middletemporal_33k	AD_parental_hx	-0.161	0.1016	-1.585	0.113	0.0059	0.0023	1.0403	0.0196	0.0065	0.005
aparc-DKTatlas_lh_thickness_insula_33k	AD_parental_hx	-0.2034	0.1286	-1.5814	0.1138	0.0059	0.0023	1.0403	0.0196	0.0079	0.005
aparc-Desikan_rh_thickness_GlobalMeanThickness_33k	AD_parental_hx	-0.183	0.1159	-1.5794	0.1143	0.0059	0.0023	1.0403	0.0196	0.0048	0.005
IDP_dMRI_ProbtrackX_L2_ml_r_33k	AD_parental_hx	0.2394	0.1517	1.5787	0.1144	0.0059	0.0023	1.0403	0.0196	-0.0047	0.0044
wg_lh_intensity-contrast_caudalmiddlefrontal_33k	AD_parental_hx	-0.1574	0.0997	-1.5781	0.1145	0.0059	0.0023	1.0403	0.0196	0.0045	0.0051
aparc-Desikan_rh_area_medialorbitofrontal_33k	AD_parental_hx	-0.1706	0.1081	-1.5778	0.1146	0.0059	0.0023	1.0403	0.0196	-0.001	0.0048
rfMRI_amplitudes_(ICA25_node_18)_33k	AD_parental_hx	-0.2496	0.1582	-1.5771	0.1148	0.0059	0.0023	1.0403	0.0196	-0.0009	0.0048
BA-exvivo_lh_thickness_BA3b_33k	AD_parental_hx	-0.2263	0.1435	-1.5767	0.1149	0.0059	0.0023	1.0403	0.0196	0.0047	0.0051
rfMRI_(ICA100_edge_283)_33k	AD_parental_hx	0.301	0.1909	1.5765	0.1149	0.0059	0.0023	1.0403	0.0196	-0.0135	0.0048
rfMRI_(ICA100_edge_538)_33k	AD_parental_hx	0.3708	0.2355	1.5744	0.1154	0.0059	0.0023	1.0403	0.0196	-0.0115	0.0045
rfMRI_(ICA100_edge_356)_33k	AD_parental_hx	-0.3522	0.2244	-1.5696	0.1165	0.0059	0.0023	1.0403	0.0196	0.0096	0.0047
rfMRI_(ICA100_edge_104)_33k	AD_parental_hx	0.3143	0.2003	1.5691	0.1166	0.0059	0.0023	1.0403	0.0196	-0.0056	0.0047
rfMRI_(ICA100_edge_386)_33k	AD_parental_hx	0.5725	0.3649	1.5692	0.1166	0.0059	0.0023	1.0403	0.0196	0.0051	0.0048
rfMRI_(ICA100_edge_551)_33k	AD_parental_hx	0.4677	0.298	1.5692	0.1166	0.0059	0.0023	1.0403	0.0196	-0.0035	0.0051
rfMRI_(ICA100_edge_231)_33k	AD_parental_hx	-0.405	0.2582	-1.5685	0.1168	0.0059	0.0023	1.0403	0.0196	0.0018	0.005
rfMRI_(ICA25_edge_45)_33k	AD_parental_hx	0.3714	0.237	1.5668	0.1172	0.0059	0.0023	1.0403	0.0196	-0.0043	0.0046
aparc-a2009s_lh_volume_G-subcallosal_33k	AD_parental_hx	-0.2412	0.1543	-1.563	0.118	0.0059	0.0023	1.0403	0.0196	0.0125	0.0047
rfMRI_(ICA100_edge_997)_33k	AD_parental_hx	-0.2958	0.1892	-1.5631	0.118	0.0059	0.0023	1.0403	0.0196	0.0011	0.0046
rfMRI_amplitudes_(ICA100_node_47)_33k	AD_parental_hx	-0.2346	0.1502	-1.5624	0.1182	0.0059	0.0023	1.0403	0.0196	0.0017	0.0055
aparc-Desikan_rh_area_frontalpole_33k	AD_parental_hx	-0.2854	0.1834	-1.5565	0.1196	0.0059	0.0023	1.0403	0.0196	0.0085	0.0046
IDP_dMRI_ProbtrackX_L3_ml_r_33k	AD_parental_hx	0.2272	0.1461	1.555	0.1199	0.0059	0.0023	1.0403	0.0196	-0.0051	0.0044
aparc-pial_rh_area_postcentral_33k	AD_parental_hx	0.2051	0.1319	1.5545	0.1201	0.0059	0.0023	1.0403	0.0196	0.0027	0.0056
IDP_dMRI_ProbtrackX_L2_ifo_r_33k	AD_parental_hx	0.1579	0.1018	1.5515	0.1208	0.0059	0.0023	1.0403	0.0196	-0.0029	0.0054
rfMRI_(ICA100_edge_1236)_33k	AD_parental_hx	0.5744	0.3702	1.5514	0.1208	0.0059	0.0023	1.0403	0.0196	-0.0125	0.0043
aparc-DKTatlas_lh_thickness_transversetemporal_33k	AD_parental_hx	-0.2041	0.1316	-1.5509	0.1209	0.0059	0.0023	1.0403	0.0196	0.0011	0.0051
aparc-a2009s_rh_thickness_Lat-Fis-ant-Vertical_33k	AD_parental_hx	-0.2623	0.1692	-1.55	0.1211	0.0059	0.0023	1.0403	0.0196	0.0043	0.0042
rfMRI_(ICA100_edge_742)_33k	AD_parental_hx	0.5878	0.3792	1.5502	0.1211	0.0059	0.0023	1.0403	0.0196	-0.0022	0.0045
rfMRI_(ICA100_edge_562)_33k	AD_parental_hx	0.5219	0.3368	1.5494	0.1213	0.0059	0.0023	1.0403	0.0196	-0.0066	0.0047
aparc-a2009s_rh_volume_G-front-inf-Opercular_33k	AD_parental_hx	-0.2385	0.154	-1.5488	0.1214	0.0059	0.0023	1.0403	0.0196	0.0068	0.005
BA-exvivo_rh_volume_BA44_33k	AD_parental_hx	-0.2026	0.1308	-1.5488	0.1214	0.0059	0.0023	1.0403	0.0196	0.0081	0.0049
rfMRI_(ICA100_edge_1232)_33k	AD_parental_hx	-0.4854	0.3134	-1.5488	0.1214	0.0059	0.0023	1.0403	0.0196	0.0045	0.0045
rfMRI_(ICA100_edge_36)_33k	AD_parental_hx	0.4329	0.2795	1.549	0.1214	0.0059	0.0023	1.0403	0.0196	-0.0167	0.0041
rfMRI_(ICA25_edge_191)_33k	AD_parental_hx	0.2634	0.1702	1.5471	0.1218	0.0059	0.0023	1.0403	0.0196	-0.0084	0.0044
IDP_dMRI_ProbtrackX_ISOVF_slf_r_33k	AD_parental_hx	0.1701	0.11	1.5468	0.1219	0.0059	0.0023	1.0403	0.0196	-0.0052	0.0053
rfMRI_(ICA100_edge_1098)_33k	AD_parental_hx	-0.4124	0.2668	-1.5461	0.1221	0.0059	0.0023	1.0403	0.0196	0.0127	0.005
rfMRI_(ICA100_edge_174)_33k	AD_parental_hx	0.8336	0.5393	1.5459	0.1221	0.0059	0.0023	1.0403	0.0196	-0.0111	0.0045
IDP_dMRI_TBSS_L1_Sagittal_stratum_L_33k	AD_parental_hx	0.1709	0.1109	1.5409	0.1233	0.0059	0.0023	1.0403	0.0196	0.0088	0.005
rfMRI_(ICA100_edge_828)_33k	AD_parental_hx	-0.4616	0.2996	-1.5409	0.1233	0.0059	0.0023	1.0403	0.0196	0.0093	0.005
IDP_dMRI_TBSS_OD_Superior_longitudinal_fasciculus_L_33k	AD_parental_hx	-0.1491	0.0969	-1.5385	0.1239	0.0059	0.0023	1.0403	0.0196	0.0041	0.0053
aparc-Desikan_lh_thickness_inferiortemporal_33k	AD_parental_hx	-0.21	0.1365	-1.538	0.1241	0.0059	0.0023	1.0403	0.0196	0.0073	0.0048
rfMRI_(ICA25_edge_103)_33k	AD_parental_hx	0.2905	0.1889	1.5378	0.1241	0.0059	0.0023	1.0403	0.0196	-0.0056	0.005
aseg_global_intensity_CC-Mid-Anterior_33k	AD_parental_hx	0.1983	0.129	1.537	0.1243	0.0059	0.0023	1.0403	0.0196	0.0048	0.005
IDP_dMRI_ProbtrackX_L1_ptr_r_33k	AD_parental_hx	0.1844	0.12	1.5368	0.1243	0.0059	0.0023	1.0403	0.0196	-0.0114	0.0055
IDP_dMRI_ProbtrackX_MO_cgh_r_33k	AD_parental_hx	0.2156	0.1403	1.5372	0.1243	0.0059	0.0023	1.0403	0.0196	-0.0028	0.0046
IDP_dMRI_ProbtrackX_ISOVF_cgc_r_33k	AD_parental_hx	0.1884	0.1226	1.5367	0.1244	0.0059	0.0023	1.0403	0.0196	-0.0056	0.0047
rfMRI_amplitudes_(ICA25_node_7)_33k	AD_parental_hx	-0.2659	0.1731	-1.5364	0.1244	0.0059	0.0023	1.0403	0.0196	-0.0018	0.0049
BA-exvivo_rh_thickness_perirhinal_33k	AD_parental_hx	-0.32	0.2084	-1.5355	0.1247	0.0059	0.0023	1.0403	0.0196	0.0012	0.0045
IDP_T1_FAST_ROIs_L_mid_temp_gyrus_ant_33k	AD_parental_hx	-0.23	0.1499	-1.5346	0.1249	0.0059	0.0023	1.0403	0.0196	0.0103	0.0048
rfMRI_(ICA100_edge_1039)_33k	AD_parental_hx	0.3239	0.2112	1.5335	0.1252	0.0059	0.0023	1.0403	0.0196	-0.0062	0.0047
rfMRI_(ICA100_edge_606)_33k	AD_parental_hx	-0.2532	0.1654	-1.5313	0.1257	0.0059	0.0023	1.0403	0.0196	-0.0016	0.0049
rfMRI_(ICA100_edge_1123)_33k	AD_parental_hx	-0.2934	0.192	-1.5285	0.1264	0.0059	0.0023	1.0403	0.0196	0.0068	0.0043
BA-exvivo_lh_volume_BA4a_33k	AD_parental_hx	-0.1819	0.1192	-1.5256	0.1271	0.0059	0.0023	1.0403	0.0196	0.0049	0.0046
aparc-DKTatlas_lh_area_transversetemporal_33k	AD_parental_hx	0.1815	0.1193	1.5209	0.1283	0.0059	0.0023	1.0403	0.0196	0.0037	0.0053
aparc-a2009s_lh_volume_G-front-inf-Opercular_33k	AD_parental_hx	-0.2324	0.1529	-1.5205	0.1284	0.0059	0.0023	1.0403	0.0196	0.0077	0.005
aparc-a2009s_rh_thickness_G+S-subcentral_33k	AD_parental_hx	-0.1848	0.1216	-1.5198	0.1286	0.0059	0.0023	1.0403	0.0196	0.0031	0.0049
rfMRI_(ICA100_edge_199)_33k	AD_parental_hx	0.2093	0.1377	1.5194	0.1287	0.0059	0.0023	1.0403	0.0196	5.8424e-05	0.005
IDP_dMRI_TBSS_L1_Cingulum_hippocampus_R_33k	AD_parental_hx	0.1719	0.1132	1.5186	0.1289	0.0059	0.0023	1.0403	0.0196	0.0035	0.005
HippSubfield_rh_volume_hippocampal-fissure_33k	AD_parental_hx	-0.1742	0.1148	-1.5173	0.1292	0.0059	0.0023	1.0403	0.0196	-0.0063	0.0051
IDP_T1_SIENAX_CSF_unnormalised_volume_33k	AD_parental_hx	-0.1424	0.094	-1.5151	0.1298	0.0059	0.0023	1.0403	0.0196	-0.0066	0.005
IDP_dMRI_ProbtrackX_MO_ar_r_33k	AD_parental_hx	0.2501	0.1656	1.5109	0.1308	0.0059	0.0023	1.0403	0.0196	-0.0056	0.0051
rfMRI_(ICA100_edge_37)_33k	AD_parental_hx	0.3074	0.2035	1.5105	0.1309	0.0059	0.0023	1.0403	0.0196	-0.006	0.0049
rfMRI_(ICA100_edge_768)_33k	AD_parental_hx	0.3907	0.2589	1.5091	0.1313	0.0059	0.0023	1.0403	0.0196	-0.0002	0.005
HippSubfield_rh_volume_Whole-hippocampal-body_33k	AD_parental_hx	0.1674	0.111	1.508	0.1315	0.0059	0.0023	1.0403	0.0196	-0.005	0.0055
aparc-DKTatlas_lh_thickness_medialorbitofrontal_33k	AD_parental_hx	-0.2584	0.1715	-1.5066	0.1319	0.0059	0.0023	1.0403	0.0196	0.0111	0.0048
IDP_dMRI_TBSS_FA_Corticospinal_tract_L_33k	AD_parental_hx	0.1788	0.1188	1.506	0.1321	0.0059	0.0023	1.0403	0.0196	-0.008	0.005
rfMRI_amplitudes_(ICA25_node_16)_33k	AD_parental_hx	-0.2227	0.148	-1.5053	0.1322	0.0059	0.0023	1.0403	0.0196	-0.0056	0.0053
rfMRI_(ICA100_edge_1089)_33k	AD_parental_hx	0.3575	0.2379	1.5028	0.1329	0.0059	0.0023	1.0403	0.0196	-0.0029	0.0045
rfMRI_(ICA100_edge_772)_33k	AD_parental_hx	0.2989	0.1989	1.5024	0.133	0.0059	0.0023	1.0403	0.0196	7.0407e-05	0.0043
IDP_T1_SIENAX_CSF_normalised_volume_33k	AD_parental_hx	-0.1413	0.0941	-1.5021	0.1331	0.0059	0.0023	1.0403	0.0196	-0.0066	0.005
rfMRI_(ICA25_edge_121)_33k	AD_parental_hx	0.3571	0.2382	1.4992	0.1338	0.0059	0.0023	1.0403	0.0196	-0.0092	0.0048
IDP_dMRI_TBSS_MD_Superior_fronto-occipital_fasciculus_R_33k	AD_parental_hx	-0.1822	0.1218	-1.4963	0.1346	0.0059	0.0023	1.0403	0.0196	-0.0001	0.0051
IDP_dMRI_TBSS_ICVF_Inferior_cerebellar_peduncle_R_33k	AD_parental_hx	-0.1423	0.0952	-1.495	0.1349	0.0059	0.0023	1.0403	0.0196	-0.0054	0.0048
IDP_dMRI_TBSS_OD_Cingulum_cingulate_gyrus_R_33k	AD_parental_hx	-0.1646	0.1101	-1.4949	0.1349	0.0059	0.0023	1.0403	0.0196	-0.0048	0.0052
rfMRI_(ICA25_edge_132)_33k	AD_parental_hx	-0.44	0.2945	-1.4942	0.1351	0.0059	0.0023	1.0403	0.0196	0.01	0.0046
rfMRI_(ICA100_edge_910)_33k	AD_parental_hx	0.2829	0.1894	1.4937	0.1352	0.0059	0.0023	1.0403	0.0196	-0.0067	0.0049
IDP_dMRI_TBSS_ISOVF_Retrolenticular_part_of_internal_capsule_R_33k	AD_parental_hx	0.18	0.1205	1.4933	0.1354	0.0059	0.0023	1.0403	0.0196	-0.0054	0.0045
rfMRI_(ICA100_edge_1053)_33k	AD_parental_hx	-0.5536	0.371	-1.492	0.1357	0.0059	0.0023	1.0403	0.0196	0.0057	0.0048
aparc-a2009s_rh_thickness_G-front-sup_33k	AD_parental_hx	-0.171	0.1147	-1.4911	0.1359	0.0059	0.0023	1.0403	0.0196	0.0041	0.005
wg_rh_intensity-contrast_cuneus_33k	AD_parental_hx	-0.1421	0.0953	-1.4911	0.1359	0.0059	0.0023	1.0403	0.0196	0.0091	0.0049
rfMRI_(ICA100_edge_1337)_33k	AD_parental_hx	-0.5501	0.369	-1.4906	0.1361	0.0059	0.0023	1.0403	0.0196	0.0127	0.0046
IDP_dMRI_ProbtrackX_L2_ml_l_33k	AD_parental_hx	0.2193	0.1473	1.4891	0.1365	0.0059	0.0023	1.0403	0.0196	-0.0047	0.0045
aparc-Desikan_rh_thickness_middletemporal_33k	AD_parental_hx	-0.2107	0.1416	-1.4883	0.1367	0.0059	0.0023	1.0403	0.0196	0.0033	0.0052
IDP_T1_SIENAX_brain-normalised_volume_33k	AD_parental_hx	0.1577	0.106	1.4878	0.1368	0.0059	0.0023	1.0403	0.0196	0.0052	0.005
IDP_dMRI_ProbtrackX_MD_ptr_l_33k	AD_parental_hx	0.1585	0.1066	1.4869	0.137	0.0059	0.0023	1.0403	0.0196	-0.0066	0.0056
rfMRI_(ICA25_edge_97)_33k	AD_parental_hx	-0.407	0.2737	-1.4871	0.137	0.0059	0.0023	1.0403	0.0196	0.0045	0.0046
IDP_T1_FIRST_left_putamen_volume_33k	AD_parental_hx	0.146	0.0983	1.4856	0.1374	0.0059	0.0023	1.0403	0.0196	0.0052	0.0049
aparc-pial_rh_area_precuneus_33k	AD_parental_hx	-0.1938	0.1305	-1.4847	0.1376	0.0059	0.0023	1.0403	0.0196	0.0069	0.0051
aparc-Desikan_lh_thickness_transversetemporal_33k	AD_parental_hx	-0.1946	0.1311	-1.4839	0.1378	0.0059	0.0023	1.0403	0.0196	0.0005	0.0051
BA-exvivo_lh_thickness_BA44_33k	AD_parental_hx	-0.1773	0.1195	-1.4835	0.1379	0.0059	0.0023	1.0403	0.0196	0.0061	0.0051
aparc-DKTatlas_rh_area_medialorbitofrontal_33k	AD_parental_hx	-0.1729	0.1166	-1.483	0.1381	0.0059	0.0023	1.0403	0.0196	0.0057	0.0047
aparc-DKTatlas_rh_volume_precuneus_33k	AD_parental_hx	-0.1878	0.1266	-1.4827	0.1382	0.0059	0.0023	1.0403	0.0196	0.005	0.0052
rfMRI_(ICA25_edge_28)_33k	AD_parental_hx	0.3626	0.2446	1.4826	0.1382	0.0059	0.0023	1.0403	0.0196	-0.0085	0.0043
wg_rh_intensity-contrast_frontalpole_33k	AD_parental_hx	-0.1605	0.1083	-1.4822	0.1383	0.0059	0.0023	1.0403	0.0196	0.003	0.0049
aparc-DKTatlas_lh_thickness_superiortemporal_33k	AD_parental_hx	-0.1823	0.1231	-1.4812	0.1386	0.0059	0.0023	1.0403	0.0196	0.0025	0.0048
IDP_dMRI_ProbtrackX_ISOVF_unc_l_33k	AD_parental_hx	0.17	0.1149	1.4802	0.1388	0.0059	0.0023	1.0403	0.0196	-0.0107	0.005
rfMRI_(ICA100_edge_1066)_33k	AD_parental_hx	0.2117	0.143	1.48	0.1389	0.0059	0.0023	1.0403	0.0196	-0.0065	0.0049
rfMRI_(ICA100_edge_810)_33k	AD_parental_hx	-0.4573	0.309	-1.4799	0.1389	0.0059	0.0023	1.0403	0.0196	0.0165	0.0044
IDP_dMRI_TBSS_L3_Uncinate_fasciculus_R_33k	AD_parental_hx	0.1827	0.1235	1.4795	0.139	0.0059	0.0023	1.0403	0.0196	-0.0055	0.0049
aparc-Desikan_lh_volume_middletemporal_33k	AD_parental_hx	-0.1803	0.1219	-1.4789	0.1392	0.0059	0.0023	1.0403	0.0196	0.0094	0.0051
aparc-Desikan_rh_area_fusiform_33k	AD_parental_hx	0.1653	0.1118	1.4786	0.1393	0.0059	0.0023	1.0403	0.0196	-0.001	0.0048
aparc-a2009s_lh_thickness_S-postcentral_33k	AD_parental_hx	-0.2073	0.1403	-1.4777	0.1395	0.0059	0.0023	1.0403	0.0196	0.0045	0.0053
rfMRI_(ICA100_edge_1102)_33k	AD_parental_hx	0.2262	0.1534	1.4743	0.1404	0.0059	0.0023	1.0403	0.0196	-0.0011	0.0049
IDP_dMRI_TBSS_L1_External_capsule_R_33k	AD_parental_hx	0.1497	0.1016	1.4739	0.1405	0.0059	0.0023	1.0403	0.0196	-0.0006	0.0054
IDP_dMRI_ProbtrackX_FA_ifo_r_33k	AD_parental_hx	-0.1485	0.1008	-1.4735	0.1406	0.0059	0.0023	1.0403	0.0196	0.003	0.0052
rfMRI_(ICA100_edge_9)_33k	AD_parental_hx	0.6879	0.4668	1.4736	0.1406	0.0059	0.0023	1.0403	0.0196	0.0003	0.0046
aparc-a2009s_rh_thickness_G+S-cingul-Mid-Post_33k	AD_parental_hx	-0.1987	0.1349	-1.4725	0.1409	0.0059	0.0023	1.0403	0.0196	0.0003	0.0049
aparc-DKTatlas_lh_thickness_precentral_33k	AD_parental_hx	-0.1794	0.1221	-1.4695	0.1417	0.0059	0.0023	1.0403	0.0196	0.0007	0.0051
IDP_dMRI_TBSS_OD_Posterior_corona_radiata_L_33k	AD_parental_hx	-0.1585	0.1079	-1.4694	0.1417	0.0059	0.0023	1.0403	0.0196	0.0014	0.0051
aparc-Desikan_lh_thickness_precentral_33k	AD_parental_hx	-0.1787	0.1216	-1.4691	0.1418	0.0059	0.0023	1.0403	0.0196	0.0009	0.0051
rfMRI_(ICA100_edge_908)_33k	AD_parental_hx	0.2796	0.1904	1.468	0.1421	0.0059	0.0023	1.0403	0.0196	-0.0018	0.0047
rfMRI_(ICA100_edge_225)_33k	AD_parental_hx	-0.3637	0.248	-1.4667	0.1425	0.0059	0.0023	1.0403	0.0196	0.0108	0.0047
aseg_lh_intensity_vessel_33k	AD_parental_hx	0.4425	0.3018	1.466	0.1427	0.0059	0.0023	1.0403	0.0196	-0.0072	0.0046
IDP_dMRI_TBSS_OD_Cerebral_peduncle_R_33k	AD_parental_hx	-0.1403	0.0958	-1.4653	0.1428	0.0059	0.0023	1.0403	0.0196	-0.0009	0.0051
aparc-Desikan_lh_volume_pericalcarine_33k	AD_parental_hx	-0.1593	0.1088	-1.4647	0.143	0.0059	0.0023	1.0403	0.0196	0.0004	0.0053
wg_lh_intensity-contrast_isthmuscingulate_33k	AD_parental_hx	-0.1481	0.1011	-1.4645	0.1431	0.0059	0.0023	1.0403	0.0196	0.0058	0.005
aparc-a2009s_lh_volume_S-central_33k	AD_parental_hx	-0.1893	0.1293	-1.4641	0.1432	0.0059	0.0023	1.0403	0.0196	0.0086	0.0048
aparc-a2009s_rh_thickness_S-oc-temp-med+Lingual_33k	AD_parental_hx	-0.1732	0.1183	-1.4633	0.1434	0.0059	0.0023	1.0403	0.0196	0.0065	0.0049
IDP_dMRI_ProbtrackX_L3_cst_r_33k	AD_parental_hx	0.1732	0.1184	1.4622	0.1437	0.0059	0.0023	1.0403	0.0196	-0.0062	0.0051
aparc-a2009s_rh_area_G+S-cingul-Ant_33k	AD_parental_hx	-0.162	0.1108	-1.4614	0.1439	0.0059	0.0023	1.0403	0.0196	-0.0015	0.0048
rfMRI_amplitudes_(ICA100_node_23)_33k	AD_parental_hx	-0.2138	0.1463	-1.4614	0.1439	0.0059	0.0023	1.0403	0.0196	0.0032	0.0046
rfMRI_(ICA100_edge_105)_33k	AD_parental_hx	0.4192	0.287	1.4605	0.1442	0.0059	0.0023	1.0403	0.0196	-0.0041	0.0043
rfMRI_amplitudes_(ICA100_node_13)_33k	AD_parental_hx	-0.2057	0.1409	-1.4601	0.1443	0.0059	0.0023	1.0403	0.0196	-0.0022	0.0048
aparc-DKTatlas_lh_thickness_paracentral_33k	AD_parental_hx	-0.1574	0.1078	-1.4592	0.1445	0.0059	0.0023	1.0403	0.0196	0.0049	0.0051
IDP_dMRI_TBSS_ISOVF_Sagittal_stratum_L_33k	AD_parental_hx	0.2042	0.1401	1.4575	0.145	0.0059	0.0023	1.0403	0.0196	-0.0072	0.0048
aparc-a2009s_rh_area_S-oc-sup+transversal_33k	AD_parental_hx	0.2212	0.1518	1.4571	0.1451	0.0059	0.0023	1.0403	0.0196	-0.0065	0.005
aparc-a2009s_rh_volume_G-temporal-middle_33k	AD_parental_hx	-0.1861	0.1278	-1.4555	0.1455	0.0059	0.0023	1.0403	0.0196	0.0119	0.0052
aparc-pial_lh_area_parsorbitalis_33k	AD_parental_hx	0.2114	0.1453	1.4545	0.1458	0.0059	0.0023	1.0403	0.0196	-0.0051	0.0048
IDP_dMRI_ProbtrackX_FA_ifo_l_33k	AD_parental_hx	-0.1489	0.1024	-1.454	0.1459	0.0059	0.0023	1.0403	0.0196	0.0014	0.0051
IDP_dMRI_ProbtrackX_MO_cgc_r_33k	AD_parental_hx	0.1561	0.1074	1.4534	0.1461	0.0059	0.0023	1.0403	0.0196	0.0002	0.0046
IDP_dMRI_TBSS_MO_Cingulum_cingulate_gyrus_L_33k	AD_parental_hx	0.1692	0.1168	1.4496	0.1472	0.0059	0.0023	1.0403	0.0196	0.001	0.0047
BA-exvivo_rh_thickness_BA3b_33k	AD_parental_hx	-0.2339	0.1616	-1.4474	0.1478	0.0059	0.0023	1.0403	0.0196	0.0005	0.0045
IDP_dMRI_TBSS_OD_Fornix_cres+Stria_terminalis_R_33k	AD_parental_hx	-0.1509	0.1044	-1.4455	0.1483	0.0059	0.0023	1.0403	0.0196	-0.0099	0.0046
IDP_dMRI_TBSS_OD_Uncinate_fasciculus_R_33k	AD_parental_hx	-0.1536	0.1063	-1.4454	0.1483	0.0059	0.0023	1.0403	0.0196	-0.0014	0.0053
rfMRI_(ICA100_edge_686)_33k	AD_parental_hx	0.5363	0.371	1.4457	0.1483	0.0059	0.0023	1.0403	0.0196	-0.0086	0.0053
rfMRI_(ICA100_edge_1239)_33k	AD_parental_hx	0.3751	0.2596	1.4451	0.1484	0.0059	0.0023	1.0403	0.0196	-0.002	0.0048
rfMRI_(ICA100_edge_190)_33k	AD_parental_hx	0.6069	0.4199	1.4454	0.1484	0.0059	0.0023	1.0403	0.0196	-0.0075	0.0046
rfMRI_(ICA100_edge_206)_33k	AD_parental_hx	0.3733	0.2587	1.4426	0.1491	0.0059	0.0023	1.0403	0.0196	-0.0008	0.0048
IDP_dMRI_TBSS_L2_Superior_fronto-occipital_fasciculus_L_33k	AD_parental_hx	-0.1753	0.1215	-1.4424	0.1492	0.0059	0.0023	1.0403	0.0196	-0.0038	0.0049
rfMRI_(ICA25_edge_209)_33k	AD_parental_hx	0.929	0.6441	1.4424	0.1492	0.0059	0.0023	1.0403	0.0196	-0.0062	0.005
IDP_SWI_T2star_left_hippocampus_33k	AD_parental_hx	-0.2064	0.1431	-1.4416	0.1494	0.0059	0.0023	1.0403	0.0196	0.0065	0.0049
aparc-Desikan_rh_volume_rostralmiddlefrontal_33k	AD_parental_hx	-0.1793	0.1246	-1.439	0.1502	0.0059	0.0023	1.0403	0.0196	0.0017	0.0052
BA-exvivo_lh_volume_V1_33k	AD_parental_hx	-0.1581	0.1099	-1.4384	0.1503	0.0059	0.0023	1.0403	0.0196	0.0025	0.0052
IDP_dMRI_TBSS_L2_Superior_corona_radiata_R_33k	AD_parental_hx	0.1521	0.1058	1.4372	0.1506	0.0059	0.0023	1.0403	0.0196	-0.0031	0.0052
rfMRI_(ICA100_edge_861)_33k	AD_parental_hx	-0.2551	0.1775	-1.4369	0.1508	0.0059	0.0023	1.0403	0.0196	0.0121	0.0046
aseg_global_volume_CC-Central_33k	AD_parental_hx	0.1572	0.1095	1.4355	0.1512	0.0059	0.0023	1.0403	0.0196	0.0021	0.0052
IDP_T1_SIENAX_brain-unnormalised_volume_33k	AD_parental_hx	0.1515	0.1058	1.4319	0.1522	0.0059	0.0023	1.0403	0.0196	0.0058	0.005
rfMRI_(ICA100_edge_136)_33k	AD_parental_hx	0.5423	0.379	1.431	0.1524	0.0059	0.0023	1.0403	0.0196	-0.0108	0.0044
rfMRI_(ICA100_edge_668)_33k	AD_parental_hx	-0.3843	0.2686	-1.4306	0.1525	0.0059	0.0023	1.0403	0.0196	0.0036	0.0048
rfMRI_(ICA100_edge_729)_33k	AD_parental_hx	-0.329	0.2302	-1.4292	0.1529	0.0059	0.0023	1.0403	0.0196	0.0082	0.0048
IDP_T1_FAST_ROIs_R_inf_temp_gyrus_post_33k	AD_parental_hx	-0.1855	0.1299	-1.4283	0.1532	0.0059	0.0023	1.0403	0.0196	0.0031	0.0048
IDP_dMRI_ProbtrackX_OD_slf_l_33k	AD_parental_hx	-0.1299	0.091	-1.4281	0.1533	0.0059	0.0023	1.0403	0.0196	0.0059	0.0049
rfMRI_(ICA100_edge_1099)_33k	AD_parental_hx	-0.2259	0.1583	-1.4272	0.1535	0.0059	0.0023	1.0403	0.0196	0.011	0.0052
BA-exvivo_lh_volume_BA3b_33k	AD_parental_hx	-0.1765	0.1237	-1.4266	0.1537	0.0059	0.0023	1.0403	0.0196	0.0105	0.0051
IDP_dMRI_ProbtrackX_MD_ifo_l_33k	AD_parental_hx	0.132	0.0925	1.4263	0.1538	0.0059	0.0023	1.0403	0.0196	0.0002	0.0053
IDP_dMRI_TBSS_MD_Sagittal_stratum_R_33k	AD_parental_hx	0.1498	0.105	1.426	0.1539	0.0059	0.0023	1.0403	0.0196	0.0004	0.0051
rfMRI_(ICA100_edge_498)_33k	AD_parental_hx	0.2201	0.1544	1.4255	0.154	0.0059	0.0023	1.0403	0.0196	-0.0033	0.0041
aparc-a2009s_lh_volume_G+S-cingul-Ant_33k	AD_parental_hx	-0.1728	0.1213	-1.425	0.1542	0.0059	0.0023	1.0403	0.0196	0.0017	0.0049
aparc-Desikan_rh_area_postcentral_33k	AD_parental_hx	0.1794	0.126	1.4243	0.1543	0.0059	0.0023	1.0403	0.0196	0.0029	0.0054
rfMRI_(ICA25_edge_172)_33k	AD_parental_hx	0.1978	0.139	1.4233	0.1547	0.0059	0.0023	1.0403	0.0196	-0.0117	0.0045
aparc-DKTatlas_rh_area_superiortemporal_33k	AD_parental_hx	-0.1406	0.0988	-1.4228	0.1548	0.0059	0.0023	1.0403	0.0196	0.019	0.0056
rfMRI_(ICA100_edge_1187)_33k	AD_parental_hx	-0.4233	0.2978	-1.4215	0.1552	0.0059	0.0023	1.0403	0.0196	0.0033	0.0048
rfMRI_(ICA100_edge_424)_33k	AD_parental_hx	-0.2548	0.1795	-1.4197	0.1557	0.0059	0.0023	1.0403	0.0196	0.0103	0.0048
aparc-DKTatlas_rh_thickness_precentral_33k	AD_parental_hx	-0.1669	0.1176	-1.4192	0.1559	0.0059	0.0023	1.0403	0.0196	0.0032	0.0049
rfMRI_(ICA100_edge_989)_33k	AD_parental_hx	0.6194	0.4366	1.4186	0.156	0.0059	0.0023	1.0403	0.0196	-0.0086	0.0048
aparc-a2009s_rh_thickness_S-central_33k	AD_parental_hx	-0.1911	0.1348	-1.4176	0.1563	0.0059	0.0023	1.0403	0.0196	-0.0009	0.0049
aparc-Desikan_lh_area_transversetemporal_33k	AD_parental_hx	0.168	0.1185	1.4171	0.1564	0.0059	0.0023	1.0403	0.0196	0.0049	0.0053
rfMRI_(ICA100_edge_694)_33k	AD_parental_hx	0.3465	0.2445	1.4171	0.1565	0.0059	0.0023	1.0403	0.0196	-0.0065	0.0045
rfMRI_(ICA100_edge_605)_33k	AD_parental_hx	-0.2008	0.1419	-1.4156	0.1569	0.0059	0.0023	1.0403	0.0196	0.0069	0.0052
aparc-a2009s_rh_volume_G+S-cingul-Mid-Post_33k	AD_parental_hx	-0.1757	0.1241	-1.4153	0.157	0.0059	0.0023	1.0403	0.0196	0.0076	0.0053
IDP_dMRI_ProbtrackX_L3_ml_l_33k	AD_parental_hx	0.1894	0.1338	1.4148	0.1571	0.0059	0.0023	1.0403	0.0196	-0.0043	0.0043
BA-exvivo_rh_volume_BA4a_33k	AD_parental_hx	-0.1985	0.1403	-1.4146	0.1572	0.0059	0.0023	1.0403	0.0196	0.0035	0.0049
rfMRI_(ICA100_edge_574)_33k	AD_parental_hx	0.8295	0.5865	1.4142	0.1573	0.0059	0.0023	1.0403	0.0196	-0.0084	0.0043
BA-exvivo_rh_thickness_BA6_33k	AD_parental_hx	-0.1615	0.1143	-1.4138	0.1574	0.0059	0.0023	1.0403	0.0196	0.0009	0.0048
aparc-Desikan_rh_area_middletemporal_33k	AD_parental_hx	-0.1443	0.1022	-1.4129	0.1577	0.0059	0.0023	1.0403	0.0196	0.0114	0.0053
BA-exvivo_rh_thickness_BA44_33k	AD_parental_hx	-0.1803	0.1276	-1.4128	0.1577	0.0059	0.0023	1.0403	0.0196	0.0035	0.0049
aparc-DKTatlas_lh_thickness_parsopercularis_33k	AD_parental_hx	-0.1628	0.1153	-1.4116	0.1581	0.0059	0.0023	1.0403	0.0196	0.0055	0.005
rfMRI_(ICA100_edge_1269)_33k	AD_parental_hx	-0.5185	0.3676	-1.4106	0.1584	0.0059	0.0023	1.0403	0.0196	0.008	0.0045
rfMRI_(ICA100_edge_704)_33k	AD_parental_hx	0.3259	0.2312	1.4099	0.1586	0.0059	0.0023	1.0403	0.0196	-0.0035	0.0046
IDP_dMRI_TBSS_MD_Superior_longitudinal_fasciculus_L_33k	AD_parental_hx	0.1279	0.0908	1.4089	0.1589	0.0059	0.0023	1.0403	0.0196	-0.0027	0.0057
aparc-Desikan_lh_thickness_paracentral_33k	AD_parental_hx	-0.1541	0.1096	-1.4064	0.1596	0.0059	0.0023	1.0403	0.0196	0.0039	0.0051
rfMRI_(ICA100_edge_940)_33k	AD_parental_hx	-0.2319	0.1649	-1.4065	0.1596	0.0059	0.0023	1.0403	0.0196	0.0062	0.0044
aparc-DKTatlas_lh_volume_pericalcarine_33k	AD_parental_hx	-0.1522	0.1083	-1.4058	0.1598	0.0059	0.0023	1.0403	0.0196	0.0004	0.0053
Brainstem_global_volume_SCP_33k	AD_parental_hx	-0.1473	0.1048	-1.4052	0.16	0.0059	0.0023	1.0403	0.0196	0.0081	0.0048
rfMRI_(ICA25_edge_64)_33k	AD_parental_hx	0.3923	0.2793	1.4044	0.1602	0.0059	0.0023	1.0403	0.0196	-0.0049	0.0049
IDP_dMRI_TBSS_L3_Retrolenticular_part_of_internal_capsule_R_33k	AD_parental_hx	0.144	0.1025	1.4042	0.1603	0.0059	0.0023	1.0403	0.0196	-0.0015	0.0049
aparc-Desikan_rh_volume_precuneus_33k	AD_parental_hx	-0.1739	0.1239	-1.4029	0.1606	0.0059	0.0023	1.0403	0.0196	0.0044	0.0051
IDP_dMRI_TBSS_FA_Pontine_crossing_tract_33k	AD_parental_hx	0.1716	0.1223	1.4025	0.1608	0.0059	0.0023	1.0403	0.0196	-0.0037	0.0047
aparc-Desikan_rh_thickness_paracentral_33k	AD_parental_hx	-0.1697	0.1211	-1.402	0.1609	0.0059	0.0023	1.0403	0.0196	0.0041	0.0052
aparc-Desikan_rh_thickness_precentral_33k	AD_parental_hx	-0.1644	0.1173	-1.4013	0.1611	0.0059	0.0023	1.0403	0.0196	0.0027	0.0049
IDP_T1_FAST_ROIs_L_cerebellum_V_33k	AD_parental_hx	0.1379	0.0985	1.4005	0.1614	0.0059	0.0023	1.0403	0.0196	0.0049	0.005
IDP_dMRI_TBSS_MD_Superior_fronto-occipital_fasciculus_L_33k	AD_parental_hx	-0.1569	0.1121	-1.3999	0.1615	0.0059	0.0023	1.0403	0.0196	-0.0028	0.0052
aparc-DKTatlas_rh_thickness_paracentral_33k	AD_parental_hx	-0.1663	0.119	-1.3975	0.1623	0.0059	0.0023	1.0403	0.0196	0.0032	0.0051
IDP_dMRI_ProbtrackX_L1_ifo_r_33k	AD_parental_hx	0.1409	0.1008	1.3973	0.1623	0.0059	0.0023	1.0403	0.0196	-0.0008	0.0054
rfMRI_(ICA100_edge_1054)_33k	AD_parental_hx	-0.2815	0.2016	-1.3961	0.1627	0.0059	0.0023	1.0403	0.0196	0.0059	0.0044
rfMRI_(ICA100_edge_372)_33k	AD_parental_hx	0.2027	0.1453	1.3953	0.1629	0.0059	0.0023	1.0403	0.0196	0.0024	0.0051
IDP_dMRI_TBSS_ICVF_Medial_lemniscus_L_33k	AD_parental_hx	0.1461	0.1047	1.3948	0.1631	0.0059	0.0023	1.0403	0.0196	-0.0098	0.0045
IDP_dMRI_TBSS_L3_Superior_fronto-occipital_fasciculus_R_33k	AD_parental_hx	-0.1574	0.1129	-1.3938	0.1634	0.0059	0.0023	1.0403	0.0196	-0.0009	0.0049
aparc-pial_lh_area_frontalpole_33k	AD_parental_hx	-0.278	0.1996	-1.3931	0.1636	0.0059	0.0023	1.0403	0.0196	0.0048	0.0043
IDP_dMRI_TBSS_FA_Posterior_limb_of_internal_capsule_R_33k	AD_parental_hx	-0.1218	0.0875	-1.3928	0.1637	0.0059	0.0023	1.0403	0.0196	-0.0029	0.0044
wg_rh_intensity-contrast_superiorparietal_33k	AD_parental_hx	-0.1432	0.1029	-1.3917	0.164	0.0059	0.0023	1.0403	0.0196	0.0065	0.0052
rfMRI_(ICA100_edge_629)_33k	AD_parental_hx	-0.1845	0.1326	-1.3907	0.1643	0.0059	0.0023	1.0403	0.0196	0.0097	0.0043
aparc-Desikan_rh_volume_posteriorcingulate_33k	AD_parental_hx	-0.173	0.1245	-1.3902	0.1645	0.0059	0.0023	1.0403	0.0196	0.0064	0.0047
aparc-a2009s_rh_volume_S-parieto-occipital_33k	AD_parental_hx	-0.1365	0.0983	-1.3892	0.1648	0.0059	0.0023	1.0403	0.0196	0.0033	0.0053
rfMRI_(ICA100_edge_675)_33k	AD_parental_hx	0.5242	0.3775	1.3887	0.1649	0.0059	0.0023	1.0403	0.0196	-0.0059	0.0051
aseg_rh_volume_Lateral-Ventricle_33k	AD_parental_hx	-0.138	0.0994	-1.3886	0.165	0.0059	0.0023	1.0403	0.0196	-0.0064	0.0049
rfMRI_(ICA100_edge_1074)_33k	AD_parental_hx	-0.2199	0.1584	-1.3883	0.165	0.0059	0.0023	1.0403	0.0196	0.0021	0.0044
rfMRI_(ICA100_edge_827)_33k	AD_parental_hx	-0.5597	0.4031	-1.3885	0.165	0.0059	0.0023	1.0403	0.0196	0.0156	0.0046
IDP_dMRI_TBSS_ICVF_Superior_fronto-occipital_fasciculus_R_33k	AD_parental_hx	0.1432	0.1033	1.3865	0.1656	0.0059	0.0023	1.0403	0.0196	-0.0023	0.0052
aparc-Desikan_lh_thickness_lateraloccipital_33k	AD_parental_hx	-0.1752	0.1265	-1.3857	0.1658	0.0059	0.0023	1.0403	0.0196	0.0052	0.0049
IDP_dMRI_TBSS_OD_External_capsule_R_33k	AD_parental_hx	-0.1374	0.0992	-1.3858	0.1658	0.0059	0.0023	1.0403	0.0196	-0.0007	0.0052
IDP_dMRI_TBSS_L3_Posterior_thalamic_radiation_L_33k	AD_parental_hx	0.1391	0.1004	1.3854	0.1659	0.0059	0.0023	1.0403	0.0196	-0.0025	0.0054
rfMRI_(ICA100_edge_1214)_33k	AD_parental_hx	0.4314	0.3115	1.385	0.1661	0.0059	0.0023	1.0403	0.0196	-0.0121	0.0043
rfMRI_(ICA100_edge_346)_33k	AD_parental_hx	-0.4803	0.3468	-1.3849	0.1661	0.0059	0.0023	1.0403	0.0196	0.0089	0.0047
IDP_dMRI_TBSS_FA_Uncinate_fasciculus_L_33k	AD_parental_hx	0.1337	0.0966	1.3833	0.1666	0.0059	0.0023	1.0403	0.0196	0.0004	0.005
rfMRI_(ICA100_edge_1152)_33k	AD_parental_hx	-0.2737	0.198	-1.3824	0.1669	0.0059	0.0023	1.0403	0.0196	0.01	0.0047
aparc-a2009s_lh_volume_G-temporal-middle_33k	AD_parental_hx	-0.1739	0.1259	-1.3818	0.167	0.0059	0.0023	1.0403	0.0196	0.01	0.005
rfMRI_(ICA100_edge_337)_33k	AD_parental_hx	0.3139	0.2271	1.382	0.167	0.0059	0.0023	1.0403	0.0196	-0.0058	0.0046
IDP_SWI_T2star_right_pallidum_33k	AD_parental_hx	-0.1468	0.1063	-1.3812	0.1672	0.0059	0.0023	1.0403	0.0196	0.0082	0.0049
rfMRI_(ICA25_edge_178)_33k	AD_parental_hx	0.331	0.2397	1.3808	0.1673	0.0059	0.0023	1.0403	0.0196	-0.0006	0.0047
rfMRI_(ICA25_edge_208)_33k	AD_parental_hx	0.7396	0.5356	1.381	0.1673	0.0059	0.0023	1.0403	0.0196	0.0026	0.0049
IDP_dMRI_TBSS_MO_Cingulum_cingulate_gyrus_R_33k	AD_parental_hx	0.1619	0.1173	1.3801	0.1676	0.0059	0.0023	1.0403	0.0196	0.0005	0.0051
rfMRI_(ICA25_edge_57)_33k	AD_parental_hx	-0.2989	0.2168	-1.3788	0.168	0.0059	0.0023	1.0403	0.0196	0.0043	0.0047
aparc-DKTatlas_rh_volume_superiortemporal_33k	AD_parental_hx	-0.1603	0.1163	-1.3784	0.1681	0.0059	0.0023	1.0403	0.0196	0.0103	0.0054
IDP_T1_FAST_ROIs_R_sup_temp_gyrus_post_33k	AD_parental_hx	-0.1678	0.1218	-1.3772	0.1685	0.0059	0.0023	1.0403	0.0196	0.0102	0.005
rfMRI_(ICA100_edge_718)_33k	AD_parental_hx	0.2343	0.1704	1.375	0.1691	0.0059	0.0023	1.0403	0.0196	-0.0043	0.0048
wg_lh_intensity-contrast_parstriangularis_33k	AD_parental_hx	-0.1405	0.1023	-1.3731	0.1697	0.0059	0.0023	1.0403	0.0196	0.0069	0.0052
IDP_dMRI_TBSS_MD_Genu_of_corpus_callosum_33k	AD_parental_hx	0.1137	0.0829	1.372	0.1701	0.0059	0.0023	1.0403	0.0196	-0.0107	0.0051
aparc-Desikan_rh_volume_middletemporal_33k	AD_parental_hx	-0.1614	0.1178	-1.3706	0.1705	0.0059	0.0023	1.0403	0.0196	0.0107	0.0053
rfMRI_(ICA100_edge_596)_33k	AD_parental_hx	-0.3716	0.2712	-1.3703	0.1706	0.0059	0.0023	1.0403	0.0196	0.0061	0.0048
aparc-pial_lh_area_transversetemporal_33k	AD_parental_hx	0.1585	0.1158	1.3687	0.1711	0.0059	0.0023	1.0403	0.0196	0.009	0.0049
aparc-DKTatlas_rh_volume_parahippocampal_33k	AD_parental_hx	-0.1693	0.1238	-1.3682	0.1713	0.0059	0.0023	1.0403	0.0196	-0.0008	0.0051
aparc-Desikan_lh_thickness_bankssts_33k	AD_parental_hx	-0.1947	0.1424	-1.3677	0.1714	0.0059	0.0023	1.0403	0.0196	0.0012	0.0047
rfMRI_amplitudes_(ICA25_node_10)_33k	AD_parental_hx	-0.2332	0.1705	-1.3676	0.1714	0.0059	0.0023	1.0403	0.0196	0.0065	0.0043
rfMRI_(ICA100_edge_1005)_33k	AD_parental_hx	0.5588	0.4091	1.3658	0.172	0.0059	0.0023	1.0403	0.0196	-0.002	0.0046
aparc-pial_lh_area_supramarginal_33k	AD_parental_hx	0.1613	0.1181	1.3652	0.1722	0.0059	0.0023	1.0403	0.0196	0.0008	0.0048
rfMRI_(ICA100_edge_188)_33k	AD_parental_hx	0.3045	0.2232	1.3641	0.1725	0.0059	0.0023	1.0403	0.0196	-0.0037	0.0044
rfMRI_(ICA100_edge_261)_33k	AD_parental_hx	0.277	0.203	1.3642	0.1725	0.0059	0.0023	1.0403	0.0196	-0.0026	0.0048
rfMRI_(ICA100_edge_1442)_33k	AD_parental_hx	-0.3086	0.2263	-1.3637	0.1727	0.0059	0.0023	1.0403	0.0196	-0.0026	0.0052
rfMRI_(ICA25_edge_69)_33k	AD_parental_hx	-0.2614	0.1917	-1.3633	0.1728	0.0059	0.0023	1.0403	0.0196	0.0098	0.0049
aparc-Desikan_lh_area_supramarginal_33k	AD_parental_hx	0.153	0.1122	1.3629	0.1729	0.0059	0.0023	1.0403	0.0196	0.002	0.0048
IDP_T1_FAST_ROIs_R_lingual_gyrus_33k	AD_parental_hx	0.1691	0.1241	1.3631	0.1729	0.0059	0.0023	1.0403	0.0196	-0.0036	0.0052
rfMRI_(ICA100_edge_305)_33k	AD_parental_hx	-0.3333	0.2446	-1.3629	0.1729	0.0059	0.0023	1.0403	0.0196	0.009	0.0044
aparc-DKTatlas_rh_thickness_superiorfrontal_33k	AD_parental_hx	-0.1554	0.1141	-1.3621	0.1732	0.0059	0.0023	1.0403	0.0196	0.0071	0.005
rfMRI_(ICA100_edge_1280)_33k	AD_parental_hx	0.4811	0.3534	1.3612	0.1734	0.0059	0.0023	1.0403	0.0196	-0.0061	0.0047
wg_lh_intensity-contrast_rostralmiddlefrontal_33k	AD_parental_hx	-0.1263	0.0928	-1.361	0.1735	0.0059	0.0023	1.0403	0.0196	0.0064	0.005
rfMRI_(ICA100_edge_1035)_33k	AD_parental_hx	-0.2144	0.1576	-1.3607	0.1736	0.0059	0.0023	1.0403	0.0196	0.0049	0.0049
rfMRI_(ICA100_edge_614)_33k	AD_parental_hx	0.1466	0.1078	1.3594	0.174	0.0059	0.0023	1.0403	0.0196	-0.0038	0.0047
IDP_tfMRI_90th-percentile_BOLD_faces-shapes_amygdala_33k	AD_parental_hx	-0.2945	0.2167	-1.3587	0.1742	0.0059	0.0023	1.0403	0.0196	0.007	0.0044
rfMRI_(ICA100_edge_920)_33k	AD_parental_hx	-0.2988	0.22	-1.3581	0.1744	0.0059	0.0023	1.0403	0.0196	0.0046	0.0045
IDP_dMRI_TBSS_L3_Sagittal_stratum_L_33k	AD_parental_hx	0.132	0.0973	1.3577	0.1746	0.0059	0.0023	1.0403	0.0196	0.001	0.0051
wg_rh_intensity-contrast_superiorfrontal_33k	AD_parental_hx	-0.1356	0.1	-1.3567	0.1749	0.0059	0.0023	1.0403	0.0196	0.0053	0.0051
IDP_dMRI_TBSS_OD_Cingulum_hippocampus_R_33k	AD_parental_hx	-0.1471	0.1085	-1.3564	0.175	0.0059	0.0023	1.0403	0.0196	-0.0013	0.0049
wg_lh_intensity-contrast_superiorfrontal_33k	AD_parental_hx	-0.1313	0.0968	-1.3558	0.1752	0.0059	0.0023	1.0403	0.0196	0.0046	0.0051
IDP_SWI_T2star_right_accumbens_33k	AD_parental_hx	-0.1963	0.145	-1.3536	0.1758	0.0059	0.0023	1.0403	0.0196	0.0088	0.0053
aparc-a2009s_rh_area_G-postcentral_33k	AD_parental_hx	0.1869	0.1381	1.3534	0.1759	0.0059	0.0023	1.0403	0.0196	6.6982e-05	0.0053
rfMRI_(ICA100_edge_782)_33k	AD_parental_hx	0.2976	0.2199	1.3533	0.176	0.0059	0.0023	1.0403	0.0196	-0.014	0.0045
rfMRI_(ICA100_edge_528)_33k	AD_parental_hx	-0.345	0.255	-1.3529	0.1761	0.0059	0.0023	1.0403	0.0196	0.0035	0.0048
rfMRI_(ICA25_edge_137)_33k	AD_parental_hx	0.3335	0.2467	1.3523	0.1763	0.0059	0.0023	1.0403	0.0196	-0.0079	0.0046
aparc-a2009s_lh_thickness_S-precentral-inf-part_33k	AD_parental_hx	-0.1684	0.1247	-1.3507	0.1768	0.0059	0.0023	1.0403	0.0196	0.0076	0.0047
aparc-a2009s_rh_volume_G-rectus_33k	AD_parental_hx	-0.1758	0.1301	-1.3506	0.1768	0.0059	0.0023	1.0403	0.0196	0.008	0.0045
rfMRI_amplitudes_(ICA100_node_48)_33k	AD_parental_hx	0.1723	0.1276	1.3501	0.177	0.0059	0.0023	1.0403	0.0196	-0.0024	0.0052
wg_rh_intensity-contrast_unknown_33k	AD_parental_hx	0.3983	0.2955	1.348	0.1777	0.0059	0.0023	1.0403	0.0196	-0.0062	0.0048
rfMRI_(ICA100_edge_1088)_33k	AD_parental_hx	0.2671	0.1983	1.3466	0.1781	0.0059	0.0023	1.0403	0.0196	-0.0047	0.0043
aparc-a2009s_rh_volume_Lat-Fis-ant-Vertical_33k	AD_parental_hx	0.3687	0.2739	1.3462	0.1783	0.0059	0.0023	1.0403	0.0196	-0.0061	0.005
aparc-DKTatlas_lh_thickness_lateraloccipital_33k	AD_parental_hx	-0.1686	0.1253	-1.3452	0.1786	0.0059	0.0023	1.0403	0.0196	0.005	0.005
rfMRI_(ICA100_edge_351)_33k	AD_parental_hx	0.3168	0.2358	1.3435	0.1791	0.0059	0.0023	1.0403	0.0196	-0.0105	0.0047
rfMRI_(ICA100_edge_653)_33k	AD_parental_hx	-0.334	0.2489	-1.3422	0.1795	0.0059	0.0023	1.0403	0.0196	0.004	0.0045
rfMRI_(ICA100_edge_604)_33k	AD_parental_hx	0.2212	0.1648	1.342	0.1796	0.0059	0.0023	1.0403	0.0196	-0.0069	0.0051
aparc-a2009s_rh_thickness_G-rectus_33k	AD_parental_hx	-0.2165	0.1616	-1.3398	0.1803	0.0059	0.0023	1.0403	0.0196	0.0086	0.004
IDP_dMRI_TBSS_L1_Sagittal_stratum_R_33k	AD_parental_hx	0.1535	0.1145	1.3397	0.1803	0.0059	0.0023	1.0403	0.0196	0.0021	0.0053
BA-exvivo_rh_area_BA1_33k	AD_parental_hx	0.173	0.1291	1.3395	0.1804	0.0059	0.0023	1.0403	0.0196	-0.0008	0.0051
aparc-a2009s_rh_volume_G+S-transv-frontopol_33k	AD_parental_hx	-0.2346	0.1754	-1.3376	0.181	0.0059	0.0023	1.0403	0.0196	0.0041	0.0052
BA-exvivo_rh_thickness_V2_33k	AD_parental_hx	-0.1476	0.1103	-1.3376	0.181	0.0059	0.0023	1.0403	0.0196	0.0031	0.005
IDP_dMRI_TBSS_ICVF_Cerebral_peduncle_R_33k	AD_parental_hx	-0.1268	0.0948	-1.3373	0.1811	0.0059	0.0023	1.0403	0.0196	-0.006	0.0051
IDP_SWI_T2star_left_accumbens_33k	AD_parental_hx	-0.1885	0.1409	-1.3375	0.1811	0.0059	0.0023	1.0403	0.0196	0.0074	0.0049
IDP_dMRI_TBSS_ISOVF_Fornix_33k	AD_parental_hx	-0.1356	0.1014	-1.3371	0.1812	0.0059	0.0023	1.0403	0.0196	-0.0062	0.0049
rfMRI_(ICA100_edge_661)_33k	AD_parental_hx	-0.2576	0.1926	-1.3372	0.1812	0.0059	0.0023	1.0403	0.0196	0.0029	0.0043
aseg_rh_intensity_Cerebellum-Cortex_33k	AD_parental_hx	-0.1443	0.108	-1.3359	0.1816	0.0059	0.0023	1.0403	0.0196	0.0039	0.0051
rfMRI_(ICA25_edge_46)_33k	AD_parental_hx	0.4703	0.3525	1.3342	0.1821	0.0059	0.0023	1.0403	0.0196	-0.0044	0.0046
rfMRI_(ICA25_edge_55)_33k	AD_parental_hx	-0.2677	0.2006	-1.3344	0.1821	0.0059	0.0023	1.0403	0.0196	0.0126	0.0049
aparc-Desikan_lh_volume_parsopercularis_33k	AD_parental_hx	-0.196	0.1469	-1.334	0.1822	0.0059	0.0023	1.0403	0.0196	0.0045	0.0054
rfMRI_(ICA100_edge_1301)_33k	AD_parental_hx	0.4564	0.3422	1.3334	0.1824	0.0059	0.0023	1.0403	0.0196	-0.0004	0.0046
IDP_dMRI_TBSS_MO_Uncinate_fasciculus_R_33k	AD_parental_hx	0.181	0.1359	1.3315	0.183	0.0059	0.0023	1.0403	0.0196	0.0005	0.005
IDP_T2_FLAIR_BIANCA_WMH_volume_33k	AD_parental_hx	-0.131	0.0985	-1.3305	0.1833	0.0059	0.0023	1.0403	0.0196	-0.0014	0.0054
rfMRI_(ICA100_edge_746)_33k	AD_parental_hx	0.2142	0.161	1.3304	0.1834	0.0059	0.0023	1.0403	0.0196	-0.0033	0.0048
aparc-Desikan_rh_thickness_superiorfrontal_33k	AD_parental_hx	-0.1505	0.1132	-1.3302	0.1835	0.0059	0.0023	1.0403	0.0196	0.006	0.005
aseg_global_volume_VentricleChoroid_33k	AD_parental_hx	-0.1281	0.0964	-1.3291	0.1838	0.0059	0.0023	1.0403	0.0196	-0.0051	0.0049
rfMRI_amplitudes_(ICA25_node_4)_33k	AD_parental_hx	-0.3536	0.2661	-1.329	0.1838	0.0059	0.0023	1.0403	0.0196	0.0032	0.0049
HippSubfield_rh_volume_molecular-layer-HP-body_33k	AD_parental_hx	0.1617	0.122	1.326	0.1848	0.0059	0.0023	1.0403	0.0196	-9.5233e-05	0.0049
IDP_T1_FAST_ROIs_R_supramarg_gyrus_post_33k	AD_parental_hx	-0.2542	0.1917	-1.3261	0.1848	0.0059	0.0023	1.0403	0.0196	0.0008	0.0046
rfMRI_(ICA100_edge_1375)_33k	AD_parental_hx	-0.2217	0.1672	-1.3262	0.1848	0.0059	0.0023	1.0403	0.0196	0.0067	0.0046
IDP_dMRI_TBSS_OD_Posterior_thalamic_radiation_L_33k	AD_parental_hx	-0.1385	0.1046	-1.3236	0.1856	0.0059	0.0023	1.0403	0.0196	-0.002	0.0048
rfMRI_(ICA100_edge_73)_33k	AD_parental_hx	0.2998	0.2265	1.3238	0.1856	0.0059	0.0023	1.0403	0.0196	0.0024	0.0046
rfMRI_(ICA100_edge_964)_33k	AD_parental_hx	-0.5723	0.4323	-1.3238	0.1856	0.0059	0.0023	1.0403	0.0196	0.0089	0.0048
rfMRI_amplitudes_(ICA100_node_19)_33k	AD_parental_hx	-0.1844	0.1394	-1.3232	0.1858	0.0059	0.0023	1.0403	0.0196	0.0017	0.0049
aparc-a2009s_rh_area_S-orbital-med-olfact_33k	AD_parental_hx	-0.1644	0.1244	-1.3224	0.186	0.0059	0.0023	1.0403	0.0196	0.0065	0.005
rfMRI_(ICA100_edge_1058)_33k	AD_parental_hx	0.2755	0.2083	1.3223	0.1861	0.0059	0.0023	1.0403	0.0196	-0.0047	0.0046
IDP_dMRI_ProbtrackX_MD_ml_r_33k	AD_parental_hx	0.2017	0.1528	1.3206	0.1866	0.0059	0.0023	1.0403	0.0196	-0.0041	0.0047
IDP_dMRI_ProbtrackX_ICVF_ilf_r_33k	AD_parental_hx	-0.1156	0.0876	-1.3201	0.1868	0.0059	0.0023	1.0403	0.0196	-0.001	0.005
rfMRI_(ICA25_edge_40)_33k	AD_parental_hx	-0.3877	0.294	-1.319	0.1872	0.0059	0.0023	1.0403	0.0196	0.0003	0.0041
rfMRI_(ICA100_edge_1444)_33k	AD_parental_hx	-0.4075	0.309	-1.3187	0.1873	0.0059	0.0023	1.0403	0.0196	0.0014	0.0048
BA-exvivo_rh_area_BA6_33k	AD_parental_hx	0.1402	0.1064	1.3179	0.1876	0.0059	0.0023	1.0403	0.0196	-0.0014	0.0045
IDP_dMRI_ProbtrackX_ISOVF_ilf_l_33k	AD_parental_hx	0.1572	0.1193	1.3177	0.1876	0.0059	0.0023	1.0403	0.0196	-0.0083	0.0056
wg_rh_intensity-contrast_parstriangularis_33k	AD_parental_hx	-0.1262	0.0958	-1.3177	0.1876	0.0059	0.0023	1.0403	0.0196	0.0063	0.0049
BA-exvivo_rh_thickness_BA4a_33k	AD_parental_hx	-0.1689	0.1282	-1.3172	0.1878	0.0059	0.0023	1.0403	0.0196	0.0038	0.005
rfMRI_(ICA100_edge_54)_33k	AD_parental_hx	0.2224	0.1689	1.3172	0.1878	0.0059	0.0023	1.0403	0.0196	-0.0127	0.0049
rfMRI_(ICA100_edge_429)_33k	AD_parental_hx	0.2266	0.1721	1.3168	0.1879	0.0059	0.0023	1.0403	0.0196	-0.0024	0.0048
aparc-a2009s_rh_area_G-pariet-inf-Angular_33k	AD_parental_hx	-0.1526	0.1159	-1.3166	0.188	0.0059	0.0023	1.0403	0.0196	0.0084	0.0043
rfMRI_(ICA100_edge_1373)_33k	AD_parental_hx	0.2819	0.2141	1.3166	0.188	0.0059	0.0023	1.0403	0.0196	-0.0074	0.0044
IDP_T1_FAST_ROIs_L_cerebellum_VI_33k	AD_parental_hx	0.1361	0.1035	1.3151	0.1885	0.0059	0.0023	1.0403	0.0196	-0.0031	0.0051
rfMRI_(ICA100_edge_757)_33k	AD_parental_hx	-0.443	0.337	-1.3144	0.1887	0.0059	0.0023	1.0403	0.0196	0.0054	0.0051
rfMRI_(ICA100_edge_410)_33k	AD_parental_hx	-0.6586	0.5015	-1.3131	0.1891	0.0059	0.0023	1.0403	0.0196	0.0025	0.0046
rfMRI_(ICA100_edge_783)_33k	AD_parental_hx	-0.3079	0.2347	-1.3118	0.1896	0.0059	0.0023	1.0403	0.0196	0.0042	0.0045
aparc-DKTatlas_lh_volume_parsorbitalis_33k	AD_parental_hx	0.1672	0.1276	1.3106	0.19	0.0059	0.0023	1.0403	0.0196	-0.0011	0.0047
IDP_T1_FAST_ROIs_R_sup_front_gyrus_33k	AD_parental_hx	0.178	0.1359	1.3093	0.1904	0.0059	0.0023	1.0403	0.0196	0.0012	0.0047
rfMRI_(ICA100_edge_1440)_33k	AD_parental_hx	-0.2993	0.2287	-1.3087	0.1906	0.0059	0.0023	1.0403	0.0196	-0.0017	0.0041
aparc-DKTatlas_rh_area_postcentral_33k	AD_parental_hx	0.1652	0.1263	1.3083	0.1908	0.0059	0.0023	1.0403	0.0196	0.0027	0.0054
rfMRI_(ICA100_edge_242)_33k	AD_parental_hx	-0.3139	0.24	-1.3078	0.1909	0.0059	0.0023	1.0403	0.0196	0.0057	0.0045
aparc-Desikan_rh_volume_parsorbitalis_33k	AD_parental_hx	0.1436	0.1098	1.3078	0.191	0.0059	0.0023	1.0403	0.0196	-0.0018	0.0046
IDP_dMRI_ProbtrackX_ICVF_cgh_l_33k	AD_parental_hx	-0.1381	0.1057	-1.3066	0.1913	0.0059	0.0023	1.0403	0.0196	-0.0016	0.0055
rfMRI_(ICA100_edge_493)_33k	AD_parental_hx	0.7831	0.6001	1.3049	0.1919	0.0059	0.0023	1.0403	0.0196	-0.0041	0.0046
aparc-DKTatlas_lh_volume_parsopercularis_33k	AD_parental_hx	-0.1944	0.149	-1.3046	0.192	0.0059	0.0023	1.0403	0.0196	0.0044	0.0054
rfMRI_(ICA100_edge_1365)_33k	AD_parental_hx	0.8421	0.6454	1.3047	0.192	0.0059	0.0023	1.0403	0.0196	0.0018	0.0049
rfMRI_(ICA100_edge_1032)_33k	AD_parental_hx	-0.6167	0.4728	-1.3044	0.1921	0.0059	0.0023	1.0403	0.0196	0.0018	0.0042
rfMRI_(ICA100_edge_148)_33k	AD_parental_hx	-0.362	0.2776	-1.304	0.1922	0.0059	0.0023	1.0403	0.0196	0.0115	0.0051
rfMRI_(ICA25_edge_205)_33k	AD_parental_hx	0.2916	0.2236	1.3042	0.1922	0.0059	0.0023	1.0403	0.0196	0.0014	0.0047
IDP_dMRI_TBSS_FA_Retrolenticular_part_of_internal_capsule_R_33k	AD_parental_hx	-0.1533	0.1176	-1.3036	0.1924	0.0059	0.0023	1.0403	0.0196	0.0013	0.0048
rfMRI_(ICA100_edge_726)_33k	AD_parental_hx	0.3361	0.2579	1.3032	0.1925	0.0059	0.0023	1.0403	0.0196	-0.0046	0.0048
wg_lh_intensity-contrast_posteriorcingulate_33k	AD_parental_hx	-0.1371	0.1053	-1.3017	0.193	0.0059	0.0023	1.0403	0.0196	0.0072	0.0048
aseg_lh_volume_vessel_33k	AD_parental_hx	-0.1993	0.1533	-1.3003	0.1935	0.0059	0.0023	1.0403	0.0196	-0.0022	0.0049
IDP_dMRI_TBSS_L1_Posterior_corona_radiata_R_33k	AD_parental_hx	0.1143	0.0879	1.2999	0.1936	0.0059	0.0023	1.0403	0.0196	-0.0047	0.005
IDP_dMRI_ProbtrackX_OD_fmi_33k	AD_parental_hx	-0.1308	0.1007	-1.2992	0.1939	0.0059	0.0023	1.0403	0.0196	0.0019	0.0052
aseg_rh_intensity_Putamen_33k	AD_parental_hx	0.1479	0.114	1.2982	0.1942	0.0059	0.0023	1.0403	0.0196	-0.0057	0.0052
ThalamNuclei_rh_volume_MGN_33k	AD_parental_hx	0.1455	0.1121	1.2975	0.1944	0.0059	0.0023	1.0403	0.0196	-0.0013	0.0051
rfMRI_(ICA100_edge_407)_33k	AD_parental_hx	-0.4811	0.3713	-1.2957	0.1951	0.0059	0.0023	1.0403	0.0196	0.0091	0.0053
aparc-DKTatlas_lh_volume_superiortemporal_33k	AD_parental_hx	-0.1429	0.1103	-1.2953	0.1952	0.0059	0.0023	1.0403	0.0196	0.0106	0.0047
QC_T2_FLAIR-to-T1_linear_alignment_discrepancy_33k	AD_parental_hx	0.1401	0.1082	1.2948	0.1954	0.0059	0.0023	1.0403	0.0196	-0.0036	0.005
IDP_dMRI_ProbtrackX_MO_ifo_l_33k	AD_parental_hx	0.1662	0.1284	1.2944	0.1955	0.0059	0.0023	1.0403	0.0196	-0.001	0.0046
IDP_dMRI_ProbtrackX_L1_cst_r_33k	AD_parental_hx	0.1352	0.1046	1.2934	0.1959	0.0059	0.0023	1.0403	0.0196	-0.0081	0.0048
IDP_dMRI_TBSS_OD_Posterior_thalamic_radiation_R_33k	AD_parental_hx	-0.1509	0.1167	-1.2931	0.196	0.0059	0.0023	1.0403	0.0196	-0.003	0.0049
aparc-Desikan_rh_volume_parahippocampal_33k	AD_parental_hx	-0.162	0.1253	-1.2924	0.1962	0.0059	0.0023	1.0403	0.0196	-0.0007	0.0052
aparc-a2009s_rh_thickness_G-temporal-middle_33k	AD_parental_hx	-0.1672	0.1294	-1.2921	0.1963	0.0059	0.0023	1.0403	0.0196	0.0056	0.0051
rfMRI_(ICA100_edge_527)_33k	AD_parental_hx	-0.2791	0.2161	-1.2915	0.1965	0.0059	0.0023	1.0403	0.0196	0.005	0.0048
IDP_dMRI_TBSS_L2_Cingulum_hippocampus_L_33k	AD_parental_hx	0.1332	0.1031	1.2909	0.1967	0.0059	0.0023	1.0403	0.0196	-0.001	0.0047
rfMRI_(ICA100_edge_220)_33k	AD_parental_hx	-0.2818	0.2186	-1.2894	0.1973	0.0059	0.0023	1.0403	0.0196	0.0112	0.005
aparc-Desikan_lh_thickness_parsopercularis_33k	AD_parental_hx	-0.1458	0.1132	-1.2885	0.1976	0.0059	0.0023	1.0403	0.0196	0.0059	0.005
rfMRI_(ICA100_edge_237)_33k	AD_parental_hx	-0.3368	0.2618	-1.2863	0.1983	0.0059	0.0023	1.0403	0.0196	-0.0011	0.0043
IDP_dMRI_TBSS_OD_Superior_longitudinal_fasciculus_R_33k	AD_parental_hx	-0.1172	0.0912	-1.2855	0.1986	0.0059	0.0023	1.0403	0.0196	0.0027	0.0054
aparc-DKTatlas_lh_volume_lateralorbitofrontal_33k	AD_parental_hx	-0.1364	0.1065	-1.2809	0.2002	0.0059	0.0023	1.0403	0.0196	0.0084	0.0051
ThalamNuclei_rh_volume_MDl_33k	AD_parental_hx	-0.133	0.104	-1.2792	0.2008	0.0059	0.0023	1.0403	0.0196	0.01	0.0051
IDP_dMRI_TBSS_OD_Anterior_limb_of_internal_capsule_R_33k	AD_parental_hx	-0.1352	0.1057	-1.2789	0.2009	0.0059	0.0023	1.0403	0.0196	-0.0062	0.0047
aparc-a2009s_rh_area_G-front-inf-Orbital_33k	AD_parental_hx	0.2439	0.1909	1.278	0.2012	0.0059	0.0023	1.0403	0.0196	0.0005	0.0052
rfMRI_(ICA25_edge_35)_33k	AD_parental_hx	0.2424	0.1898	1.2773	0.2015	0.0059	0.0023	1.0403	0.0196	-0.0008	0.0045
BA-exvivo_lh_thickness_perirhinal_33k	AD_parental_hx	-0.2234	0.1752	-1.2757	0.2021	0.0059	0.0023	1.0403	0.0196	0.0052	0.0049
rfMRI_(ICA100_edge_1103)_33k	AD_parental_hx	-0.1964	0.1541	-1.275	0.2023	0.0059	0.0023	1.0403	0.0196	0.0094	0.0044
rfMRI_amplitudes_(ICA25_node_15)_33k	AD_parental_hx	-0.1793	0.1407	-1.2746	0.2025	0.0059	0.0023	1.0403	0.0196	0.0066	0.0045
rfMRI_(ICA100_edge_922)_33k	AD_parental_hx	-0.2678	0.2102	-1.274	0.2027	0.0059	0.0023	1.0403	0.0196	-0.0009	0.0052
IDP_dMRI_TBSS_ISOVF_Superior_fronto-occipital_fasciculus_L_33k	AD_parental_hx	-0.2145	0.1685	-1.2734	0.2029	0.0059	0.0023	1.0403	0.0196	-0.0047	0.0049
rfMRI_(ICA100_edge_996)_33k	AD_parental_hx	-0.5961	0.4683	-1.2727	0.2031	0.0059	0.0023	1.0403	0.0196	0.0065	0.005
IDP_dMRI_TBSS_L3_Fornix_cres+Stria_terminalis_R_33k	AD_parental_hx	-0.1334	0.105	-1.2705	0.2039	0.0059	0.0023	1.0403	0.0196	-0.0034	0.0052
rfMRI_ICA-features_2_33k	AD_parental_hx	0.138	0.1086	1.2706	0.2039	0.0059	0.0023	1.0403	0.0196	-0.0044	0.0054
aparc-a2009s_rh_area_S-occipital-ant_33k	AD_parental_hx	0.1941	0.1528	1.2703	0.204	0.0059	0.0023	1.0403	0.0196	-0.0137	0.0047
IDP_dMRI_TBSS_MO_Anterior_limb_of_internal_capsule_L_33k	AD_parental_hx	-0.1259	0.0991	-1.2702	0.204	0.0059	0.0023	1.0403	0.0196	0.0055	0.0048
rfMRI_(ICA25_edge_206)_33k	AD_parental_hx	0.2251	0.1773	1.2697	0.2042	0.0059	0.0023	1.0403	0.0196	-0.0058	0.0049
IDP_dMRI_TBSS_MO_Superior_longitudinal_fasciculus_L_33k	AD_parental_hx	0.1293	0.1019	1.2685	0.2046	0.0059	0.0023	1.0403	0.0196	-0.0026	0.0047
rfMRI_(ICA100_edge_836)_33k	AD_parental_hx	-0.2815	0.222	-1.268	0.2048	0.0059	0.0023	1.0403	0.0196	0.0065	0.0044
aparc-DKTatlas_rh_volume_parsorbitalis_33k	AD_parental_hx	0.1447	0.1143	1.2666	0.2053	0.0059	0.0023	1.0403	0.0196	-0.0021	0.0048
aparc-pial_rh_area_frontalpole_33k	AD_parental_hx	-0.248	0.1958	-1.2663	0.2054	0.0059	0.0023	1.0403	0.0196	0.0066	0.0048
aparc-DKTatlas_rh_thickness_postcentral_33k	AD_parental_hx	-0.1659	0.1313	-1.2638	0.2063	0.0059	0.0023	1.0403	0.0196	0.0021	0.0049
rfMRI_(ICA100_edge_774)_33k	AD_parental_hx	-0.2626	0.2078	-1.2634	0.2064	0.0059	0.0023	1.0403	0.0196	0.0029	0.0045
rfMRI_(ICA100_edge_939)_33k	AD_parental_hx	-0.226	0.1789	-1.2629	0.2066	0.0059	0.0023	1.0403	0.0196	0.0058	0.0045
aparc-Desikan_rh_volume_entorhinal_33k	AD_parental_hx	-0.1709	0.1353	-1.2625	0.2068	0.0059	0.0023	1.0403	0.0196	-0.0023	0.0043
aparc-DKTatlas_rh_volume_posteriorcingulate_33k	AD_parental_hx	-0.1499	0.1188	-1.2615	0.2071	0.0059	0.0023	1.0403	0.0196	0.0072	0.0046
rfMRI_(ICA100_edge_863)_33k	AD_parental_hx	0.4561	0.3616	1.2614	0.2071	0.0059	0.0023	1.0403	0.0196	-0.0006	0.0046
rfMRI_(ICA100_edge_658)_33k	AD_parental_hx	0.2196	0.1741	1.2611	0.2073	0.0059	0.0023	1.0403	0.0196	-0.0106	0.0049
rfMRI_(ICA100_edge_387)_33k	AD_parental_hx	-0.1482	0.1175	-1.2607	0.2074	0.0059	0.0023	1.0403	0.0196	0.0051	0.0053
aparc-a2009s_rh_area_S-cingul-Marginalis_33k	AD_parental_hx	-0.1424	0.1129	-1.2605	0.2075	0.0059	0.0023	1.0403	0.0196	0.0026	0.0048
wg_lh_intensity-contrast_fusiform_33k	AD_parental_hx	-0.1231	0.0978	-1.2589	0.2081	0.0059	0.0023	1.0403	0.0196	0.0066	0.0051
aparc-a2009s_rh_area_S-precentral-sup-part_33k	AD_parental_hx	0.1898	0.1508	1.2583	0.2083	0.0059	0.0023	1.0403	0.0196	0.0015	0.0047
HippSubfield_rh_volume_parasubiculum_33k	AD_parental_hx	0.1566	0.1246	1.2573	0.2086	0.0059	0.0023	1.0403	0.0196	-0.0032	0.0043
rfMRI_amplitudes_(ICA25_node_20)_33k	AD_parental_hx	-0.1733	0.1378	-1.2574	0.2086	0.0059	0.0023	1.0403	0.0196	0.0011	0.0051
IDP_dMRI_TBSS_MO_Superior_longitudinal_fasciculus_R_33k	AD_parental_hx	0.1304	0.1038	1.2566	0.2089	0.0059	0.0023	1.0403	0.0196	-0.0041	0.0053
rfMRI_(ICA100_edge_43)_33k	AD_parental_hx	-0.2243	0.1785	-1.2566	0.2089	0.0059	0.0023	1.0403	0.0196	0.004	0.005
IDP_dMRI_ProbtrackX_MD_ml_l_33k	AD_parental_hx	0.1747	0.1393	1.2544	0.2097	0.0059	0.0023	1.0403	0.0196	-0.0034	0.0045
ThalamNuclei_rh_volume_VLa_33k	AD_parental_hx	-0.1179	0.0939	-1.2545	0.2097	0.0059	0.0023	1.0403	0.0196	0.0082	0.0048
aseg_lh_intensity_Cerebellum-Cortex_33k	AD_parental_hx	-0.1358	0.1084	-1.2531	0.2102	0.0059	0.0023	1.0403	0.0196	0.0054	0.0053
rfMRI_(ICA25_edge_177)_33k	AD_parental_hx	-0.2458	0.1963	-1.2524	0.2104	0.0059	0.0023	1.0403	0.0196	0.0053	0.005
rfMRI_(ICA100_edge_374)_33k	AD_parental_hx	-0.3624	0.2895	-1.252	0.2106	0.0059	0.0023	1.0403	0.0196	-0.0029	0.0047
IDP_dMRI_ProbtrackX_MD_ar_l_33k	AD_parental_hx	0.158	0.1262	1.2516	0.2107	0.0059	0.0023	1.0403	0.0196	0.002	0.0048
IDP_dMRI_ProbtrackX_ICVF_fmi_33k	AD_parental_hx	-0.0989	0.079	-1.2512	0.2109	0.0059	0.0023	1.0403	0.0196	0.0004	0.0049
IDP_dMRI_ProbtrackX_MD_ptr_r_33k	AD_parental_hx	0.136	0.1087	1.2511	0.2109	0.0059	0.0023	1.0403	0.0196	-0.0095	0.0057
rfMRI_(ICA100_edge_255)_33k	AD_parental_hx	-0.2932	0.2345	-1.2507	0.2111	0.0059	0.0023	1.0403	0.0196	0.0029	0.0047
rfMRI_(ICA100_edge_483)_33k	AD_parental_hx	0.4732	0.3786	1.25	0.2113	0.0059	0.0023	1.0403	0.0196	-0.0013	0.005
rfMRI_amplitudes_(ICA25_node_17)_33k	AD_parental_hx	-0.2239	0.1792	-1.2496	0.2114	0.0059	0.0023	1.0403	0.0196	0.0021	0.0052
rfMRI_(ICA100_edge_886)_33k	AD_parental_hx	-0.4534	0.3628	-1.2496	0.2115	0.0059	0.0023	1.0403	0.0196	0.0007	0.0047
rfMRI_(ICA100_edge_441)_33k	AD_parental_hx	-0.284	0.2274	-1.2489	0.2117	0.0059	0.0023	1.0403	0.0196	0.0154	0.0043
aparc-a2009s_rh_area_S-parieto-occipital_33k	AD_parental_hx	-0.1221	0.0978	-1.248	0.212	0.0059	0.0023	1.0403	0.0196	0.0072	0.0051
rfMRI_(ICA100_edge_4)_33k	AD_parental_hx	0.256	0.2053	1.247	0.2124	0.0059	0.0023	1.0403	0.0196	0.0003	0.0049
rfMRI_(ICA100_edge_1057)_33k	AD_parental_hx	0.2862	0.2297	1.2462	0.2127	0.0059	0.0023	1.0403	0.0196	-0.005	0.0045
aparc-a2009s_rh_thickness_G+S-paracentral_33k	AD_parental_hx	-0.1626	0.1305	-1.2452	0.2131	0.0059	0.0023	1.0403	0.0196	0.0035	0.0052
aparc-a2009s_rh_thickness_G-temp-sup-G-T-transv_33k	AD_parental_hx	-0.1748	0.1405	-1.2444	0.2133	0.0059	0.0023	1.0403	0.0196	0.001	0.0051
rfMRI_(ICA100_edge_140)_33k	AD_parental_hx	-0.2475	0.1988	-1.2446	0.2133	0.0059	0.0023	1.0403	0.0196	0.0131	0.0051
aparc-pial_rh_area_superiortemporal_33k	AD_parental_hx	-0.1329	0.1068	-1.2441	0.2135	0.0059	0.0023	1.0403	0.0196	0.0123	0.0057
rfMRI_(ICA100_edge_770)_33k	AD_parental_hx	0.2407	0.1935	1.2439	0.2135	0.0059	0.0023	1.0403	0.0196	-0.0145	0.0048
rfMRI_amplitudes_(ICA100_node_41)_33k	AD_parental_hx	-0.2255	0.1813	-1.2438	0.2136	0.0059	0.0023	1.0403	0.0196	0.0046	0.0053
aparc-Desikan_lh_volume_lateraloccipital_33k	AD_parental_hx	-0.1445	0.1162	-1.2435	0.2137	0.0059	0.0023	1.0403	0.0196	0.0073	0.0049
aparc-a2009s_rh_area_S-front-inf_33k	AD_parental_hx	-0.186	0.1496	-1.2432	0.2138	0.0059	0.0023	1.0403	0.0196	0.0034	0.0054
rfMRI_(ICA100_edge_393)_33k	AD_parental_hx	0.2823	0.2273	1.2417	0.2143	0.0059	0.0023	1.0403	0.0196	0.0032	0.0046
rfMRI_(ICA100_edge_1133)_33k	AD_parental_hx	-0.1744	0.1408	-1.2382	0.2156	0.0059	0.0023	1.0403	0.0196	0.0044	0.0048
aparc-DKTatlas_rh_thickness_medialorbitofrontal_33k	AD_parental_hx	-0.1945	0.1571	-1.2377	0.2158	0.0059	0.0023	1.0403	0.0196	0.0064	0.0046
aparc-Desikan_lh_thickness_lateralorbitofrontal_33k	AD_parental_hx	-0.1958	0.1583	-1.2369	0.2161	0.0059	0.0023	1.0403	0.0196	0.0083	0.0054
IDP_dMRI_TBSS_L3_Pontine_crossing_tract_33k	AD_parental_hx	-0.1403	0.1136	-1.2355	0.2166	0.0059	0.0023	1.0403	0.0196	0.0019	0.005
aseg_lh_volume_Lateral-Ventricle_33k	AD_parental_hx	-0.1201	0.0973	-1.2351	0.2168	0.0059	0.0023	1.0403	0.0196	-0.0032	0.0049
IDP_dMRI_ProbtrackX_ISOVF_ilf_r_33k	AD_parental_hx	0.1358	0.11	1.2344	0.217	0.0059	0.0023	1.0403	0.0196	-0.0087	0.0052
rfMRI_(ICA25_edge_33)_33k	AD_parental_hx	0.2213	0.1795	1.2331	0.2175	0.0059	0.0023	1.0403	0.0196	0.0038	0.0051
aparc-Desikan_rh_thickness_cuneus_33k	AD_parental_hx	-0.1424	0.1156	-1.2322	0.2179	0.0059	0.0023	1.0403	0.0196	-0.0038	0.0047
IDP_dMRI_TBSS_L1_Posterior_corona_radiata_L_33k	AD_parental_hx	0.1129	0.0916	1.2322	0.2179	0.0059	0.0023	1.0403	0.0196	-0.0006	0.0049
aparc-DKTatlas_rh_volume_supramarginal_33k	AD_parental_hx	-0.1415	0.1148	-1.2318	0.218	0.0059	0.0023	1.0403	0.0196	0.0093	0.0045
rfMRI_(ICA100_edge_58)_33k	AD_parental_hx	0.8733	0.7089	1.2319	0.218	0.0059	0.0023	1.0403	0.0196	-0.0034	0.005
rfMRI_(ICA25_edge_14)_33k	AD_parental_hx	0.5232	0.4249	1.2313	0.2182	0.0059	0.0023	1.0403	0.0196	-0.0027	0.0047
IDP_dMRI_TBSS_MD_Splenium_of_corpus_callosum_33k	AD_parental_hx	0.1149	0.0933	1.2306	0.2185	0.0059	0.0023	1.0403	0.0196	-0.005	0.005
aparc-a2009s_lh_thickness_S-precentral-sup-part_33k	AD_parental_hx	-0.1624	0.132	-1.2304	0.2186	0.0059	0.0023	1.0403	0.0196	0.0004	0.005
rfMRI_(ICA25_edge_87)_33k	AD_parental_hx	-0.2054	0.1669	-1.2303	0.2186	0.0059	0.0023	1.0403	0.0196	-0.0009	0.0046
aparc-a2009s_rh_volume_G-front-middle_33k	AD_parental_hx	-0.1613	0.1312	-1.2299	0.2187	0.0059	0.0023	1.0403	0.0196	0.0012	0.0046
rfMRI_(ICA100_edge_141)_33k	AD_parental_hx	-0.7958	0.6479	-1.2282	0.2194	0.0059	0.0023	1.0403	0.0196	0.0107	0.0049
rfMRI_(ICA25_edge_82)_33k	AD_parental_hx	-0.6021	0.4903	-1.228	0.2195	0.0059	0.0023	1.0403	0.0196	-0.0025	0.0046
IDP_dMRI_ProbtrackX_FA_unc_l_33k	AD_parental_hx	-0.1448	0.118	-1.227	0.2198	0.0059	0.0023	1.0403	0.0196	0.0037	0.0048
aparc-Desikan_rh_volume_caudalmiddlefrontal_33k	AD_parental_hx	-0.1524	0.1243	-1.2264	0.22	0.0059	0.0023	1.0403	0.0196	0.0009	0.0054
IDP_dMRI_ProbtrackX_ICVF_ml_r_33k	AD_parental_hx	-0.1144	0.0933	-1.2256	0.2203	0.0059	0.0023	1.0403	0.0196	-0.0015	0.0048
aparc-pial_rh_area_parstriangularis_33k	AD_parental_hx	0.1738	0.142	1.2233	0.2212	0.0059	0.0023	1.0403	0.0196	-0.0041	0.0051
rfMRI_(ICA100_edge_942)_33k	AD_parental_hx	0.2238	0.1831	1.2227	0.2214	0.0059	0.0023	1.0403	0.0196	-3e-05	0.0046
ThalamNuclei_rh_volume_CL_33k	AD_parental_hx	0.1189	0.0972	1.2229	0.2214	0.0059	0.0023	1.0403	0.0196	-0.0006	0.0045
IDP_dMRI_ProbtrackX_FA_fmi_33k	AD_parental_hx	-0.1072	0.0878	-1.2201	0.2224	0.0059	0.0023	1.0403	0.0196	0.0051	0.0051
aseg_rh_intensity_VentralDC_33k	AD_parental_hx	0.1443	0.1183	1.2196	0.2226	0.0059	0.0023	1.0403	0.0196	-0.0025	0.0047
aparc-Desikan_rh_area_superiortemporal_33k	AD_parental_hx	-0.1207	0.099	-1.2193	0.2227	0.0059	0.0023	1.0403	0.0196	0.0165	0.0057
IDP_dMRI_TBSS_L3_Superior_longitudinal_fasciculus_R_33k	AD_parental_hx	0.1201	0.0985	1.2193	0.2227	0.0059	0.0023	1.0403	0.0196	-0.0048	0.0057
IDP_dMRI_ProbtrackX_L3_ptr_l_33k	AD_parental_hx	0.1262	0.1035	1.2191	0.2228	0.0059	0.0023	1.0403	0.0196	-0.0068	0.0057
rfMRI_(ICA100_edge_748)_33k	AD_parental_hx	-0.2888	0.237	-1.2186	0.223	0.0059	0.0023	1.0403	0.0196	0.0043	0.0051
rfMRI_(ICA100_edge_941)_33k	AD_parental_hx	0.4051	0.3326	1.2178	0.2233	0.0059	0.0023	1.0403	0.0196	-0.0016	0.0044
rfMRI_amplitudes_(ICA100_node_21)_33k	AD_parental_hx	-0.1628	0.1338	-1.2166	0.2237	0.0059	0.0023	1.0403	0.0196	-0.0013	0.0051
HippSubfield_lh_volume_presubiculum-body_33k	AD_parental_hx	0.1294	0.1064	1.2159	0.224	0.0059	0.0023	1.0403	0.0196	0.0024	0.0051
IDP_dMRI_TBSS_ICVF_Superior_cerebellar_peduncle_L_33k	AD_parental_hx	-0.1233	0.1015	-1.2155	0.2242	0.0059	0.0023	1.0403	0.0196	0.0008	0.0048
aparc-a2009s_lh_volume_S-calcarine_33k	AD_parental_hx	-0.134	0.1104	-1.2133	0.225	0.0059	0.0023	1.0403	0.0196	-0.0007	0.0055
aseg_rh_volume_Caudate_33k	AD_parental_hx	-0.1188	0.0979	-1.2134	0.225	0.0059	0.0023	1.0403	0.0196	0.0045	0.0053
rfMRI_(ICA100_edge_991)_33k	AD_parental_hx	-0.4753	0.3917	-1.2134	0.225	0.0059	0.0023	1.0403	0.0196	-0.0028	0.0045
IDP_dMRI_ProbtrackX_L1_ar_l_33k	AD_parental_hx	0.1579	0.1303	1.212	0.2255	0.0059	0.0023	1.0403	0.0196	0.0016	0.0047
IDP_dMRI_TBSS_MO_External_capsule_L_33k	AD_parental_hx	0.1229	0.1014	1.212	0.2255	0.0059	0.0023	1.0403	0.0196	0.0042	0.0053
rfMRI_amplitudes_(ICA25_node_8)_33k	AD_parental_hx	-0.2709	0.2235	-1.2121	0.2255	0.0059	0.0023	1.0403	0.0196	0.0018	0.0054
ThalamNuclei_rh_volume_AV_33k	AD_parental_hx	0.1288	0.1064	1.2108	0.226	0.0059	0.0023	1.0403	0.0196	-9.0856e-05	0.0049
aparc-Desikan_lh_thickness_superiortemporal_33k	AD_parental_hx	-0.1466	0.1211	-1.2103	0.2262	0.0059	0.0023	1.0403	0.0196	0.0014	0.0049
aparc-DKTatlas_lh_thickness_inferiortemporal_33k	AD_parental_hx	-0.17	0.1405	-1.2103	0.2262	0.0059	0.0023	1.0403	0.0196	0.0056	0.0048
aparc-a2009s_rh_volume_G-oc-temp-med-Lingual_33k	AD_parental_hx	-0.138	0.1141	-1.2095	0.2265	0.0059	0.0023	1.0403	0.0196	0.0015	0.0046
IDP_dMRI_TBSS_L3_Sagittal_stratum_R_33k	AD_parental_hx	0.1228	0.1017	1.2079	0.2271	0.0059	0.0023	1.0403	0.0196	0.0009	0.0051
wg_lh_intensity-contrast_parahippocampal_33k	AD_parental_hx	-0.1254	0.1039	-1.2077	0.2272	0.0059	0.0023	1.0403	0.0196	0.0024	0.0051
wg_lh_intensity-contrast_superiorparietal_33k	AD_parental_hx	-0.118	0.0978	-1.2066	0.2276	0.0059	0.0023	1.0403	0.0196	0.0064	0.005
IDP_dMRI_ProbtrackX_MD_slf_l_33k	AD_parental_hx	0.1069	0.0887	1.206	0.2278	0.0059	0.0023	1.0403	0.0196	9.4227e-05	0.0057
IDP_T1_FAST_ROIs_L_putamen_33k	AD_parental_hx	-0.1297	0.1076	-1.2059	0.2278	0.0059	0.0023	1.0403	0.0196	0.0036	0.0055
IDP_dMRI_ProbtrackX_ICVF_ptr_r_33k	AD_parental_hx	-0.1049	0.087	-1.2056	0.228	0.0059	0.0023	1.0403	0.0196	0.0014	0.0054
rfMRI_(ICA100_edge_590)_33k	AD_parental_hx	0.3079	0.2555	1.2055	0.228	0.0059	0.0023	1.0403	0.0196	-0.0059	0.0048
rfMRI_(ICA100_edge_946)_33k	AD_parental_hx	-0.6366	0.5282	-1.2052	0.2281	0.0059	0.0023	1.0403	0.0196	6.8991e-05	0.005
aparc-a2009s_lh_thickness_S-orbital-lateral_33k	AD_parental_hx	-0.2371	0.1968	-1.2047	0.2283	0.0059	0.0023	1.0403	0.0196	0.0074	0.0047
aparc-Desikan_lh_volume_isthmuscingulate_33k	AD_parental_hx	-0.1557	0.1292	-1.2048	0.2283	0.0059	0.0023	1.0403	0.0196	0.0023	0.0048
aparc-DKTatlas_lh_volume_lingual_33k	AD_parental_hx	-0.1517	0.1259	-1.2043	0.2285	0.0059	0.0023	1.0403	0.0196	0.0025	0.0052
rfMRI_(ICA100_edge_1051)_33k	AD_parental_hx	-0.2957	0.2456	-1.2041	0.2286	0.0059	0.0023	1.0403	0.0196	0.005	0.0047
rfMRI_(ICA100_edge_452)_33k	AD_parental_hx	-0.3952	0.3282	-1.204	0.2286	0.0059	0.0023	1.0403	0.0196	0.0048	0.0049
aparc-Desikan_rh_volume_parsopercularis_33k	AD_parental_hx	-0.188	0.1562	-1.2037	0.2287	0.0059	0.0023	1.0403	0.0196	0.0051	0.0048
IDP_dMRI_TBSS_OD_Anterior_limb_of_internal_capsule_L_33k	AD_parental_hx	-0.1227	0.1019	-1.2037	0.2287	0.0059	0.0023	1.0403	0.0196	-0.0051	0.0048
rfMRI_(ICA25_edge_210)_33k	AD_parental_hx	-0.2876	0.2391	-1.2031	0.2289	0.0059	0.0023	1.0403	0.0196	-0.0036	0.0042
aparc-a2009s_rh_thickness_Pole-occipital_33k	AD_parental_hx	-0.1491	0.1239	-1.2029	0.229	0.0059	0.0023	1.0403	0.0196	0.0035	0.0048
IDP_dMRI_TBSS_ICVF_Inferior_cerebellar_peduncle_L_33k	AD_parental_hx	-0.1131	0.0941	-1.2026	0.2291	0.0059	0.0023	1.0403	0.0196	-0.0093	0.0048
rfMRI_amplitudes_(ICA100_node_49)_33k	AD_parental_hx	0.153	0.1273	1.2013	0.2296	0.0059	0.0023	1.0403	0.0196	-0.0094	0.0048
aparc-Desikan_rh_thickness_inferiorparietal_33k	AD_parental_hx	-0.1331	0.1108	-1.2013	0.2297	0.0059	0.0023	1.0403	0.0196	0.0064	0.0049
rfMRI_(ICA100_edge_323)_33k	AD_parental_hx	0.375	0.3125	1.2002	0.2301	0.0059	0.0023	1.0403	0.0196	0.0069	0.0042
rfMRI_(ICA100_edge_1)_33k	AD_parental_hx	0.2943	0.2453	1.1997	0.2302	0.0059	0.0023	1.0403	0.0196	-0.0059	0.0047
IDP_dMRI_TBSS_OD_Posterior_corona_radiata_R_33k	AD_parental_hx	-0.0994	0.0829	-1.1995	0.2303	0.0059	0.0023	1.0403	0.0196	0.0013	0.0047
wg_rh_intensity-contrast_isthmuscingulate_33k	AD_parental_hx	-0.1191	0.0993	-1.1992	0.2304	0.0059	0.0023	1.0403	0.0196	0.0041	0.0052
rfMRI_(ICA100_edge_1261)_33k	AD_parental_hx	-0.8599	0.7182	-1.1973	0.2312	0.0059	0.0023	1.0403	0.0196	0.0069	0.0046
rfMRI_(ICA100_edge_389)_33k	AD_parental_hx	-0.1742	0.1455	-1.1969	0.2314	0.0059	0.0023	1.0403	0.0196	0.0044	0.0047
IDP_dMRI_TBSS_FA_Superior_cerebellar_peduncle_L_33k	AD_parental_hx	-0.1157	0.0968	-1.1954	0.2319	0.0059	0.0023	1.0403	0.0196	-0.0007	0.0047
rfMRI_(ICA25_edge_30)_33k	AD_parental_hx	0.3587	0.3001	1.1951	0.232	0.0059	0.0023	1.0403	0.0196	-0.005	0.0046
rfMRI_(ICA100_edge_897)_33k	AD_parental_hx	0.4372	0.3659	1.1949	0.2321	0.0059	0.0023	1.0403	0.0196	-0.0046	0.0045
rfMRI_(ICA100_edge_11)_33k	AD_parental_hx	0.8836	0.7396	1.1947	0.2322	0.0059	0.0023	1.0403	0.0196	-0.0078	0.0042
rfMRI_(ICA100_edge_260)_33k	AD_parental_hx	0.2986	0.25	1.1944	0.2323	0.0059	0.0023	1.0403	0.0196	-0.0013	0.0049
aparc-Desikan_rh_thickness_caudalmiddlefrontal_33k	AD_parental_hx	-0.149	0.1248	-1.1931	0.2328	0.0059	0.0023	1.0403	0.0196	0.0029	0.0049
aparc-Desikan_rh_thickness_pericalcarine_33k	AD_parental_hx	-0.1713	0.1436	-1.1926	0.233	0.0059	0.0023	1.0403	0.0196	0.0013	0.005
BA-exvivo_lh_thickness_BA6_33k	AD_parental_hx	-0.1397	0.1171	-1.1925	0.2331	0.0059	0.0023	1.0403	0.0196	0.0022	0.0054
rfMRI_(ICA25_edge_89)_33k	AD_parental_hx	0.2699	0.2264	1.1921	0.2332	0.0059	0.0023	1.0403	0.0196	-0.0054	0.0051
wg_lh_intensity-contrast_parsopercularis_33k	AD_parental_hx	-0.1217	0.1021	-1.1922	0.2332	0.0059	0.0023	1.0403	0.0196	0.004	0.0053
wg_rh_intensity-contrast_precuneus_33k	AD_parental_hx	-0.1183	0.0993	-1.1919	0.2333	0.0059	0.0023	1.0403	0.0196	0.0083	0.0051
aparc-Desikan_rh_volume_supramarginal_33k	AD_parental_hx	-0.1376	0.1155	-1.1909	0.2337	0.0059	0.0023	1.0403	0.0196	0.0099	0.0045
aparc-DKTatlas_lh_area_supramarginal_33k	AD_parental_hx	0.1304	0.1097	1.1892	0.2344	0.0059	0.0023	1.0403	0.0196	0.0027	0.0048
IDP_dMRI_TBSS_FA_Anterior_limb_of_internal_capsule_R_33k	AD_parental_hx	0.1087	0.0915	1.1874	0.2351	0.0059	0.0023	1.0403	0.0196	-0.0041	0.0054
rfMRI_(ICA25_edge_24)_33k	AD_parental_hx	-0.1936	0.1631	-1.1871	0.2352	0.0059	0.0023	1.0403	0.0196	0.0053	0.0051
IDP_dMRI_TBSS_ISOVF_Posterior_corona_radiata_R_33k	AD_parental_hx	0.1393	0.1175	1.1855	0.2358	0.0059	0.0023	1.0403	0.0196	-0.009	0.0049
aparc-DKTatlas_rh_thickness_pericalcarine_33k	AD_parental_hx	-0.1692	0.1428	-1.1854	0.2359	0.0059	0.0023	1.0403	0.0196	0.0009	0.0049
aparc-DKTatlas_rh_thickness_caudalmiddlefrontal_33k	AD_parental_hx	-0.1466	0.1237	-1.1845	0.2362	0.0059	0.0023	1.0403	0.0196	0.0025	0.0049
rfMRI_(ICA100_edge_1001)_33k	AD_parental_hx	-0.1755	0.1482	-1.1844	0.2363	0.0059	0.0023	1.0403	0.0196	0.0006	0.0044
aparc-pial_rh_area_rostralmiddlefrontal_33k	AD_parental_hx	-0.1355	0.1144	-1.184	0.2364	0.0059	0.0023	1.0403	0.0196	-0.002	0.0053
IDP_dMRI_ProbtrackX_L3_ar_l_33k	AD_parental_hx	0.1378	0.1164	1.1838	0.2365	0.0059	0.0023	1.0403	0.0196	0.001	0.0048
rfMRI_(ICA25_edge_165)_33k	AD_parental_hx	0.3213	0.2719	1.1817	0.2373	0.0059	0.0023	1.0403	0.0196	-0.0098	0.0041
IDP_dMRI_ProbtrackX_FA_ar_r_33k	AD_parental_hx	-0.1468	0.1243	-1.1812	0.2375	0.0059	0.0023	1.0403	0.0196	0.0024	0.0048
aparc-a2009s_rh_area_G-oc-temp-med-Parahip_33k	AD_parental_hx	0.1387	0.1175	1.1807	0.2377	0.0059	0.0023	1.0403	0.0196	-0.0056	0.0051
rfMRI_(ICA100_edge_521)_33k	AD_parental_hx	0.1745	0.1478	1.1809	0.2377	0.0059	0.0023	1.0403	0.0196	-0.0112	0.0044
rfMRI_(ICA100_edge_210)_33k	AD_parental_hx	0.4721	0.4006	1.1783	0.2387	0.0059	0.0023	1.0403	0.0196	-0.0131	0.0047
rfMRI_(ICA100_edge_659)_33k	AD_parental_hx	0.1583	0.1343	1.1783	0.2387	0.0059	0.0023	1.0403	0.0196	-0.003	0.0049
aparc-pial_lh_area_parsopercularis_33k	AD_parental_hx	-0.1744	0.1481	-1.1777	0.2389	0.0059	0.0023	1.0403	0.0196	0.0031	0.0054
QC_dMRI-to-T1_linear_alignment_discrepancy_33k	AD_parental_hx	0.1115	0.0948	1.1767	0.2393	0.0059	0.0023	1.0403	0.0196	0.0004	0.005
IDP_T1_FAST_ROIs_R_cing_gyrus_ant_33k	AD_parental_hx	-0.1644	0.1397	-1.1764	0.2394	0.0059	0.0023	1.0403	0.0196	-0.0053	0.0051
BA-exvivo_rh_area_BA3b_33k	AD_parental_hx	0.1347	0.1146	1.1753	0.2399	0.0059	0.0023	1.0403	0.0196	0.0008	0.0055
rfMRI_(ICA100_edge_197)_33k	AD_parental_hx	-0.2054	0.1748	-1.1751	0.24	0.0059	0.0023	1.0403	0.0196	-0.0038	0.0056
rfMRI_(ICA100_edge_1380)_33k	AD_parental_hx	0.4355	0.3707	1.1748	0.2401	0.0059	0.0023	1.0403	0.0196	-0.0046	0.0048
rfMRI_(ICA25_edge_101)_33k	AD_parental_hx	0.2752	0.2345	1.1734	0.2406	0.0059	0.0023	1.0403	0.0196	-0.0099	0.0049
rfMRI_(ICA25_edge_96)_33k	AD_parental_hx	-0.2289	0.1952	-1.173	0.2408	0.0059	0.0023	1.0403	0.0196	0.0051	0.0048
aparc-DKTatlas_rh_volume_entorhinal_33k	AD_parental_hx	-0.1772	0.1512	-1.1725	0.241	0.0059	0.0023	1.0403	0.0196	-0.0015	0.0045
rfMRI_(ICA100_edge_450)_33k	AD_parental_hx	-0.2096	0.179	-1.1712	0.2415	0.0059	0.0023	1.0403	0.0196	0.0086	0.0045
aparc-Desikan_rh_area_paracentral_33k	AD_parental_hx	-0.1221	0.1043	-1.1708	0.2417	0.0059	0.0023	1.0403	0.0196	0.0012	0.0049
rfMRI_(ICA25_edge_74)_33k	AD_parental_hx	0.2558	0.2185	1.1708	0.2417	0.0059	0.0023	1.0403	0.0196	-0.0041	0.0047
rfMRI_(ICA100_edge_1480)_33k	AD_parental_hx	0.2799	0.2392	1.1704	0.2418	0.0059	0.0023	1.0403	0.0196	-0.0023	0.0046
IDP_dMRI_ProbtrackX_MO_cst_r_33k	AD_parental_hx	-0.1345	0.115	-1.1695	0.2422	0.0059	0.0023	1.0403	0.0196	0.0024	0.0047
rfMRI_(ICA25_edge_31)_33k	AD_parental_hx	-0.1975	0.1689	-1.1693	0.2423	0.0059	0.0023	1.0403	0.0196	0.0019	0.0051
rfMRI_(ICA100_edge_986)_33k	AD_parental_hx	-0.2133	0.1824	-1.1689	0.2424	0.0059	0.0023	1.0403	0.0196	0.0024	0.0051
rfMRI_(ICA100_edge_819)_33k	AD_parental_hx	0.2095	0.1793	1.1687	0.2425	0.0059	0.0023	1.0403	0.0196	-0.0039	0.0051
aparc-a2009s_lh_volume_G-oc-temp-med-Lingual_33k	AD_parental_hx	-0.1519	0.13	-1.1684	0.2427	0.0059	0.0023	1.0403	0.0196	0.0033	0.0053
rfMRI_(ICA100_edge_1333)_33k	AD_parental_hx	0.2535	0.217	1.1683	0.2427	0.0059	0.0023	1.0403	0.0196	-0.0082	0.0048
aparc-DKTatlas_rh_area_inferiortemporal_33k	AD_parental_hx	-0.1199	0.1027	-1.1681	0.2428	0.0059	0.0023	1.0403	0.0196	0.0041	0.0046
aparc-a2009s_lh_volume_G-cingul-Post-ventral_33k	AD_parental_hx	-0.1486	0.1274	-1.1664	0.2434	0.0059	0.0023	1.0403	0.0196	0.0017	0.0051
BA-exvivo_lh_thickness_BA1_33k	AD_parental_hx	-0.1463	0.1254	-1.1665	0.2434	0.0059	0.0023	1.0403	0.0196	0.0045	0.0051
rfMRI_(ICA100_edge_1212)_33k	AD_parental_hx	-0.2278	0.1954	-1.1662	0.2435	0.0059	0.0023	1.0403	0.0196	0.0024	0.0045
rfMRI_(ICA100_edge_837)_33k	AD_parental_hx	-0.4434	0.3803	-1.1659	0.2436	0.0059	0.0023	1.0403	0.0196	0.0093	0.0045
aparc-DKTatlas_rh_thickness_inferiorparietal_33k	AD_parental_hx	-0.1303	0.1118	-1.1647	0.2441	0.0059	0.0023	1.0403	0.0196	0.0068	0.0049
rfMRI_(ICA100_edge_904)_33k	AD_parental_hx	0.4083	0.3512	1.1625	0.245	0.0059	0.0023	1.0403	0.0196	-0.0071	0.0049
rfMRI_amplitudes_(ICA100_node_32)_33k	AD_parental_hx	-0.2114	0.1819	-1.1621	0.2452	0.0059	0.0023	1.0403	0.0196	0.0041	0.0046
wg_rh_intensity-contrast_rostralmiddlefrontal_33k	AD_parental_hx	-0.1109	0.0955	-1.1619	0.2453	0.0059	0.0023	1.0403	0.0196	0.0056	0.005
aseg_rh_intensity_Amygdala_33k	AD_parental_hx	-0.142	0.1223	-1.1615	0.2454	0.0059	0.0023	1.0403	0.0196	-0.0065	0.005
aparc-Desikan_rh_area_rostralmiddlefrontal_33k	AD_parental_hx	-0.1277	0.11	-1.1606	0.2458	0.0059	0.0023	1.0403	0.0196	-0.0002	0.0052
aparc-Desikan_rh_thickness_posteriorcingulate_33k	AD_parental_hx	-0.1541	0.1329	-1.16	0.246	0.0059	0.0023	1.0403	0.0196	0.0029	0.0046
IDP_dMRI_TBSS_MO_Posterior_thalamic_radiation_R_33k	AD_parental_hx	0.1359	0.1173	1.1589	0.2465	0.0059	0.0023	1.0403	0.0196	0.0023	0.0051
wg_lh_intensity-contrast_precuneus_33k	AD_parental_hx	-0.1092	0.0942	-1.159	0.2465	0.0059	0.0023	1.0403	0.0196	0.0049	0.005
rfMRI_ICA-features_6_33k	AD_parental_hx	0.1142	0.0986	1.1578	0.2469	0.0059	0.0023	1.0403	0.0196	0.004	0.0052
wg_lh_intensity-contrast_cuneus_33k	AD_parental_hx	-0.1108	0.0957	-1.1575	0.2471	0.0059	0.0023	1.0403	0.0196	0.0074	0.0049
rfMRI_(ICA100_edge_348)_33k	AD_parental_hx	-0.3676	0.3177	-1.1568	0.2474	0.0059	0.0023	1.0403	0.0196	-0.0002	0.0042
aparc-Desikan_lh_volume_lingual_33k	AD_parental_hx	-0.1453	0.1257	-1.1563	0.2476	0.0059	0.0023	1.0403	0.0196	0.0024	0.0052
rfMRI_(ICA100_edge_413)_33k	AD_parental_hx	-0.3515	0.3041	-1.1559	0.2477	0.0059	0.0023	1.0403	0.0196	0.0024	0.0044
aparc-DKTatlas_rh_area_parsorbitalis_33k	AD_parental_hx	0.1516	0.1312	1.1558	0.2478	0.0059	0.0023	1.0403	0.0196	-0.0013	0.0047
rfMRI_(ICA25_edge_122)_33k	AD_parental_hx	0.3137	0.2714	1.1558	0.2478	0.0059	0.0023	1.0403	0.0196	0.0043	0.0049
BA-exvivo_rh_thickness_entorhinal_33k	AD_parental_hx	-0.161	0.1393	-1.1551	0.248	0.0059	0.0023	1.0403	0.0196	-0.0011	0.0045
rfMRI_(ICA100_edge_831)_33k	AD_parental_hx	0.2768	0.2396	1.1551	0.2481	0.0059	0.0023	1.0403	0.0196	-0.0047	0.0049
rfMRI_(ICA100_edge_911)_33k	AD_parental_hx	0.3606	0.3123	1.1547	0.2482	0.0059	0.0023	1.0403	0.0196	0.0018	0.0051
rfMRI_(ICA100_edge_475)_33k	AD_parental_hx	0.4036	0.3501	1.1529	0.2489	0.0059	0.0023	1.0403	0.0196	-0.0063	0.0045
IDP_dMRI_TBSS_FA_Fornix_cres+Stria_terminalis_R_33k	AD_parental_hx	0.1005	0.0873	1.1515	0.2495	0.0059	0.0023	1.0403	0.0196	0.0068	0.0047
aparc-a2009s_rh_thickness_G-precentral_33k	AD_parental_hx	-0.1437	0.1249	-1.1502	0.25	0.0059	0.0023	1.0403	0.0196	0.0029	0.0049
aparc-Desikan_lh_volume_superiortemporal_33k	AD_parental_hx	-0.126	0.1096	-1.1504	0.25	0.0059	0.0023	1.0403	0.0196	0.0117	0.0049
rfMRI_(ICA100_edge_1018)_33k	AD_parental_hx	0.2953	0.2567	1.1505	0.25	0.0059	0.0023	1.0403	0.0196	0.0014	0.0044
aparc-a2009s_rh_thickness_G-front-middle_33k	AD_parental_hx	-0.1458	0.1268	-1.1501	0.2501	0.0059	0.0023	1.0403	0.0196	0.0047	0.0051
rfMRI_(ICA100_edge_1313)_33k	AD_parental_hx	0.5572	0.4846	1.1498	0.2502	0.0059	0.0023	1.0403	0.0196	-0.0105	0.0046
rfMRI_(ICA25_edge_91)_33k	AD_parental_hx	0.2429	0.2114	1.1487	0.2507	0.0059	0.0023	1.0403	0.0196	-0.0014	0.0042
BA-exvivo_lh_area_MT_33k	AD_parental_hx	-0.1359	0.1185	-1.1464	0.2516	0.0059	0.0023	1.0403	0.0196	0.0062	0.0049
rfMRI_(ICA25_edge_86)_33k	AD_parental_hx	0.4005	0.3493	1.1465	0.2516	0.0059	0.0023	1.0403	0.0196	-0.0076	0.0047
aparc-a2009s_lh_volume_G-occipital-sup_33k	AD_parental_hx	-0.1341	0.117	-1.1463	0.2517	0.0059	0.0023	1.0403	0.0196	0.0067	0.0047
IDP_dMRI_ProbtrackX_OD_fma_33k	AD_parental_hx	-0.1473	0.1285	-1.1463	0.2517	0.0059	0.0023	1.0403	0.0196	-0.0001	0.0052
rfMRI_(ICA100_edge_462)_33k	AD_parental_hx	0.2563	0.2237	1.146	0.2518	0.0059	0.0023	1.0403	0.0196	-6.3709e-05	0.0048
IDP_dMRI_ProbtrackX_ISOVF_ar_r_33k	AD_parental_hx	0.1505	0.1314	1.1457	0.2519	0.0059	0.0023	1.0403	0.0196	0.0012	0.0045
rfMRI_(ICA100_edge_1194)_33k	AD_parental_hx	0.5516	0.4817	1.1451	0.2522	0.0059	0.0023	1.0403	0.0196	-0.0057	0.0043
rfMRI_(ICA100_edge_1106)_33k	AD_parental_hx	-0.1714	0.1497	-1.1445	0.2524	0.0059	0.0023	1.0403	0.0196	0.0046	0.0046
BA-exvivo_rh_volume_V1_33k	AD_parental_hx	-0.1176	0.1027	-1.1441	0.2526	0.0059	0.0023	1.0403	0.0196	-0.0003	0.0049
aparc-Desikan_rh_volume_superiortemporal_33k	AD_parental_hx	-0.1304	0.114	-1.1435	0.2528	0.0059	0.0023	1.0403	0.0196	0.0099	0.0055
rfMRI_(ICA100_edge_788)_33k	AD_parental_hx	-0.2237	0.1957	-1.1432	0.2529	0.0059	0.0023	1.0403	0.0196	-0.0018	0.0047
IDP_T1_FAST_ROIs_L_inf_temp_gyrus_ant_33k	AD_parental_hx	0.1396	0.1221	1.1432	0.253	0.0059	0.0023	1.0403	0.0196	-0.0043	0.005
rfMRI_(ICA100_edge_1475)_33k	AD_parental_hx	0.2447	0.2142	1.1423	0.2533	0.0059	0.0023	1.0403	0.0196	-0.0011	0.0047
rfMRI_(ICA100_edge_35)_33k	AD_parental_hx	0.1802	0.1578	1.1418	0.2535	0.0059	0.0023	1.0403	0.0196	-0.007	0.0042
rfMRI_(ICA100_edge_1360)_33k	AD_parental_hx	0.2417	0.2117	1.1414	0.2537	0.0059	0.0023	1.0403	0.0196	-0.0048	0.0045
aparc-a2009s_lh_volume_G-cingul-Post-dorsal_33k	AD_parental_hx	-0.1553	0.1361	-1.1412	0.2538	0.0059	0.0023	1.0403	0.0196	0.0069	0.005
rfMRI_(ICA100_edge_181)_33k	AD_parental_hx	0.8162	0.7152	1.1411	0.2538	0.0059	0.0023	1.0403	0.0196	-0.0032	0.0046
ThalamNuclei_rh_volume_Pf_33k	AD_parental_hx	-0.1337	0.1172	-1.1409	0.2539	0.0059	0.0023	1.0403	0.0196	0.0015	0.005
IDP_dMRI_TBSS_OD_Corticospinal_tract_L_33k	AD_parental_hx	-0.1556	0.1366	-1.1391	0.2547	0.0059	0.0023	1.0403	0.0196	0.0047	0.0043
aparc-DKTatlas_rh_area_precuneus_33k	AD_parental_hx	-0.1398	0.1227	-1.1388	0.2548	0.0059	0.0023	1.0403	0.0196	0.0069	0.0053
aparc-a2009s_rh_area_G-temp-sup-Lateral_33k	AD_parental_hx	-0.1293	0.1136	-1.1386	0.2549	0.0059	0.0023	1.0403	0.0196	0.0157	0.0055
rfMRI_(ICA100_edge_1374)_33k	AD_parental_hx	-0.2536	0.2229	-1.1381	0.2551	0.0059	0.0023	1.0403	0.0196	0.0048	0.0044
IDP_dMRI_TBSS_ICVF_Sagittal_stratum_R_33k	AD_parental_hx	-0.1033	0.0908	-1.137	0.2555	0.0059	0.0023	1.0403	0.0196	-0.0033	0.0051
ThalamNuclei_lh_volume_L-Sg_33k	AD_parental_hx	-0.1193	0.105	-1.1366	0.2557	0.0059	0.0023	1.0403	0.0196	-0.0046	0.0048
aparc-a2009s_rh_area_G-front-sup_33k	AD_parental_hx	0.1255	0.1105	1.1357	0.2561	0.0059	0.0023	1.0403	0.0196	-0.0001	0.0045
IDP_dMRI_ProbtrackX_ISOVF_ifo_r_33k	AD_parental_hx	0.1304	0.1148	1.1356	0.2561	0.0059	0.0023	1.0403	0.0196	-0.0066	0.0053
IDP_dMRI_ProbtrackX_ISOVF_cst_r_33k	AD_parental_hx	0.1645	0.145	1.1347	0.2565	0.0059	0.0023	1.0403	0.0196	-0.008	0.0047
IDP_dMRI_ProbtrackX_L2_slf_r_33k	AD_parental_hx	0.1062	0.0937	1.1341	0.2568	0.0059	0.0023	1.0403	0.0196	-0.0002	0.0054
aparc-DKTatlas_lh_volume_isthmuscingulate_33k	AD_parental_hx	-0.1447	0.1277	-1.1338	0.2569	0.0059	0.0023	1.0403	0.0196	0.0022	0.0048
aparc-a2009s_rh_volume_S-precentral-inf-part_33k	AD_parental_hx	-0.1738	0.1534	-1.1335	0.257	0.0059	0.0023	1.0403	0.0196	0.0027	0.005
BA-exvivo_lh_volume_MT_33k	AD_parental_hx	-0.1548	0.1366	-1.1333	0.2571	0.0059	0.0023	1.0403	0.0196	0.0037	0.0049
IDP_T1_FAST_ROIs_R_hippocampus_33k	AD_parental_hx	0.117	0.1032	1.1332	0.2571	0.0059	0.0023	1.0403	0.0196	-0.0008	0.0053
rfMRI_(ICA100_edge_1104)_33k	AD_parental_hx	-0.5537	0.4891	-1.1322	0.2576	0.0059	0.0023	1.0403	0.0196	0.0028	0.0046
aparc-Desikan_rh_area_inferiortemporal_33k	AD_parental_hx	-0.1154	0.1022	-1.1299	0.2585	0.0059	0.0023	1.0403	0.0196	0.0045	0.0047
IDP_dMRI_TBSS_L1_Splenium_of_corpus_callosum_33k	AD_parental_hx	0.1024	0.0907	1.1295	0.2587	0.0059	0.0023	1.0403	0.0196	-0.0053	0.005
rfMRI_(ICA100_edge_520)_33k	AD_parental_hx	-0.365	0.3234	-1.1285	0.2591	0.0059	0.0023	1.0403	0.0196	0.0031	0.0046
IDP_dMRI_TBSS_ISOVF_Fornix_cres+Stria_terminalis_R_33k	AD_parental_hx	-0.1927	0.1708	-1.1284	0.2592	0.0059	0.0023	1.0403	0.0196	-0.0052	0.005
rfMRI_(ICA100_edge_684)_33k	AD_parental_hx	0.4353	0.386	1.1277	0.2594	0.0059	0.0023	1.0403	0.0196	-0.0084	0.0049
rfMRI_(ICA100_edge_766)_33k	AD_parental_hx	0.1559	0.1382	1.1275	0.2595	0.0059	0.0023	1.0403	0.0196	0.0007	0.005
HippSubfield_rh_volume_subiculum-body_33k	AD_parental_hx	0.1314	0.1166	1.1269	0.2598	0.0059	0.0023	1.0403	0.0196	-0.0076	0.0057
IDP_dMRI_TBSS_L3_Cingulum_cingulate_gyrus_R_33k	AD_parental_hx	0.109	0.0968	1.1266	0.2599	0.0059	0.0023	1.0403	0.0196	-0.0028	0.0054
rfMRI_(ICA100_edge_1021)_33k	AD_parental_hx	0.1798	0.1596	1.1267	0.2599	0.0059	0.0023	1.0403	0.0196	-0.0054	0.0049
IDP_dMRI_ProbtrackX_ISOVF_atr_l_33k	AD_parental_hx	-0.1478	0.1314	-1.1253	0.2605	0.0059	0.0023	1.0403	0.0196	0.001	0.005
rfMRI_(ICA25_edge_168)_33k	AD_parental_hx	0.3803	0.3385	1.1235	0.2612	0.0059	0.0023	1.0403	0.0196	0.0008	0.0046
IDP_dMRI_ProbtrackX_OD_cgc_l_33k	AD_parental_hx	-0.1642	0.1462	-1.1233	0.2613	0.0059	0.0023	1.0403	0.0196	-0.0058	0.0049
rfMRI_(ICA100_edge_76)_33k	AD_parental_hx	0.2791	0.2485	1.1233	0.2613	0.0059	0.0023	1.0403	0.0196	-0.0055	0.0057
rfMRI_(ICA25_edge_2)_33k	AD_parental_hx	-0.2168	0.1931	-1.123	0.2614	0.0059	0.0023	1.0403	0.0196	0.0104	0.0047
rfMRI_(ICA25_edge_80)_33k	AD_parental_hx	0.3272	0.2914	1.1229	0.2615	0.0059	0.0023	1.0403	0.0196	-0.0016	0.0048
rfMRI_(ICA100_edge_785)_33k	AD_parental_hx	0.3235	0.2882	1.1226	0.2616	0.0059	0.0023	1.0403	0.0196	-0.0025	0.0049
rfMRI_(ICA100_edge_1126)_33k	AD_parental_hx	-0.3225	0.2875	-1.1218	0.2619	0.0059	0.0023	1.0403	0.0196	0.0019	0.0046
rfMRI_(ICA100_edge_933)_33k	AD_parental_hx	-0.3134	0.2793	-1.1219	0.2619	0.0059	0.0023	1.0403	0.0196	-0.0052	0.0046
rfMRI_(ICA100_edge_611)_33k	AD_parental_hx	-0.2084	0.1858	-1.1217	0.262	0.0059	0.0023	1.0403	0.0196	0.0036	0.0044
aparc-a2009s_rh_volume_G-insular-short_33k	AD_parental_hx	-0.1448	0.1292	-1.1213	0.2622	0.0059	0.0023	1.0403	0.0196	0.0097	0.0047
rfMRI_(ICA100_edge_442)_33k	AD_parental_hx	-0.227	0.2026	-1.1205	0.2625	0.0059	0.0023	1.0403	0.0196	0.0031	0.005
rfMRI_(ICA25_edge_109)_33k	AD_parental_hx	0.257	0.2293	1.1206	0.2625	0.0059	0.0023	1.0403	0.0196	-0.0039	0.0046
aparc-DKTatlas_lh_area_medialorbitofrontal_33k	AD_parental_hx	-0.1413	0.1262	-1.1203	0.2626	0.0059	0.0023	1.0403	0.0196	-0.0019	0.0049
aparc-DKTatlas_rh_volume_inferiorparietal_33k	AD_parental_hx	-0.1315	0.1174	-1.1201	0.2627	0.0059	0.0023	1.0403	0.0196	0.007	0.0052
IDP_dMRI_TBSS_ICVF_Superior_fronto-occipital_fasciculus_L_33k	AD_parental_hx	0.1054	0.0942	1.12	0.2627	0.0059	0.0023	1.0403	0.0196	0.002	0.0051
wg_lh_intensity-contrast_lateraloccipital_33k	AD_parental_hx	-0.1099	0.0982	-1.12	0.2627	0.0059	0.0023	1.0403	0.0196	0.0084	0.0052
IDP_T1_FAST_ROIs_L_inf_temp_gyrus_tempocc_33k	AD_parental_hx	-0.1257	0.1123	-1.1195	0.2629	0.0059	0.0023	1.0403	0.0196	0.0083	0.0044
aparc-Desikan_rh_thickness_postcentral_33k	AD_parental_hx	-0.1456	0.1301	-1.1191	0.2631	0.0059	0.0023	1.0403	0.0196	0.0018	0.0049
rfMRI_(ICA100_edge_285)_33k	AD_parental_hx	0.1824	0.163	1.1188	0.2632	0.0059	0.0023	1.0403	0.0196	-0.0101	0.0045
aparc-a2009s_rh_volume_Lat-Fis-ant-Horizont_33k	AD_parental_hx	0.263	0.2352	1.1184	0.2634	0.0059	0.0023	1.0403	0.0196	-0.0057	0.0047
IDP_dMRI_TBSS_ISOVF_Anterior_limb_of_internal_capsule_L_33k	AD_parental_hx	-0.1411	0.1261	-1.1184	0.2634	0.0059	0.0023	1.0403	0.0196	0.0034	0.0051
rfMRI_(ICA100_edge_353)_33k	AD_parental_hx	-0.228	0.2039	-1.1181	0.2635	0.0059	0.0023	1.0403	0.0196	0.0111	0.0048
rfMRI_(ICA100_edge_707)_33k	AD_parental_hx	-0.1895	0.1695	-1.1181	0.2635	0.0059	0.0023	1.0403	0.0196	0.0085	0.0043
rfMRI_(ICA100_edge_61)_33k	AD_parental_hx	0.3604	0.3228	1.1165	0.2642	0.0059	0.0023	1.0403	0.0196	-0.0061	0.0048
wg_lh_intensity-contrast_unknown_33k	AD_parental_hx	0.2787	0.2496	1.1163	0.2643	0.0059	0.0023	1.0403	0.0196	0.0013	0.0046
rfMRI_(ICA100_edge_1483)_33k	AD_parental_hx	-1.1888	1.0651	-1.1162	0.2644	0.0059	0.0023	1.0403	0.0196	0.0023	0.0044
rfMRI_(ICA100_edge_567)_33k	AD_parental_hx	0.2865	0.2567	1.116	0.2644	0.0059	0.0023	1.0403	0.0196	0.0004	0.0045
IDP_dMRI_TBSS_L1_Fornix_33k	AD_parental_hx	-0.1142	0.1024	-1.1153	0.2647	0.0059	0.0023	1.0403	0.0196	-0.0049	0.005
aparc-a2009s_rh_area_G-subcallosal_33k	AD_parental_hx	-0.2542	0.2281	-1.1142	0.2652	0.0059	0.0023	1.0403	0.0196	0.006	0.0048
aparc-DKTatlas_rh_volume_caudalmiddlefrontal_33k	AD_parental_hx	-0.1341	0.1204	-1.1139	0.2653	0.0059	0.0023	1.0403	0.0196	0.0007	0.0054
aparc-a2009s_rh_area_S-front-middle_33k	AD_parental_hx	-0.1516	0.1363	-1.1126	0.2659	0.0059	0.0023	1.0403	0.0196	-0.0041	0.005
aparc-Desikan_rh_volume_cuneus_33k	AD_parental_hx	-0.1129	0.1015	-1.1126	0.2659	0.0059	0.0023	1.0403	0.0196	0.0001	0.0049
wg_lh_intensity-contrast_lingual_33k	AD_parental_hx	-0.1102	0.099	-1.1124	0.266	0.0059	0.0023	1.0403	0.0196	0.0059	0.0054
rfMRI_(ICA100_edge_1452)_33k	AD_parental_hx	-0.2792	0.2512	-1.1116	0.2663	0.0059	0.0023	1.0403	0.0196	0.0001	0.0049
IDP_dMRI_TBSS_L3_Posterior_thalamic_radiation_R_33k	AD_parental_hx	0.1071	0.0965	1.11	0.267	0.0059	0.0023	1.0403	0.0196	-0.0009	0.0053
rfMRI_amplitudes_(ICA100_node_8)_33k	AD_parental_hx	0.2005	0.1808	1.1092	0.2674	0.0059	0.0023	1.0403	0.0196	-0.0014	0.0053
BA-exvivo_rh_area_BA2_33k	AD_parental_hx	0.146	0.1317	1.1087	0.2676	0.0059	0.0023	1.0403	0.0196	0.0024	0.0051
aparc-a2009s_rh_volume_S-oc-temp-lat_33k	AD_parental_hx	-0.1793	0.1618	-1.1083	0.2677	0.0059	0.0023	1.0403	0.0196	0.0069	0.0046
aparc-a2009s_rh_area_Lat-Fis-ant-Horizont_33k	AD_parental_hx	0.2025	0.1827	1.1081	0.2678	0.0059	0.0023	1.0403	0.0196	-0.0058	0.005
rfMRI_(ICA100_edge_609)_33k	AD_parental_hx	-0.3859	0.3482	-1.1081	0.2678	0.0059	0.0023	1.0403	0.0196	0.0041	0.005
aparc-DKTatlas_rh_thickness_posteriorcingulate_33k	AD_parental_hx	-0.1438	0.1299	-1.1073	0.2682	0.0059	0.0023	1.0403	0.0196	0.0023	0.0045
IDP_dMRI_TBSS_L3_Inferior_cerebellar_peduncle_L_33k	AD_parental_hx	0.1244	0.1124	1.1069	0.2683	0.0059	0.0023	1.0403	0.0196	0.0007	0.0048
aparc-Desikan_lh_volume_parahippocampal_33k	AD_parental_hx	-0.1247	0.1127	-1.1063	0.2686	0.0059	0.0023	1.0403	0.0196	-0.0015	0.0047
rfMRI_(ICA100_edge_1220)_33k	AD_parental_hx	-0.3726	0.3369	-1.1059	0.2688	0.0059	0.0023	1.0403	0.0196	-0.0022	0.0045
BA-exvivo_rh_volume_entorhinal_33k	AD_parental_hx	-0.1235	0.1117	-1.1051	0.2691	0.0059	0.0023	1.0403	0.0196	-0.0022	0.0046
rfMRI_(ICA100_edge_1002)_33k	AD_parental_hx	0.1802	0.163	1.1052	0.2691	0.0059	0.0023	1.0403	0.0196	-0.007	0.0048
aparc-DKTatlas_rh_volume_rostralmiddlefrontal_33k	AD_parental_hx	-0.1415	0.1281	-1.1043	0.2694	0.0059	0.0023	1.0403	0.0196	0.0006	0.0052
rfMRI_(ICA100_edge_1469)_33k	AD_parental_hx	0.3603	0.3262	1.1044	0.2694	0.0059	0.0023	1.0403	0.0196	-0.0094	0.0045
rfMRI_(ICA100_edge_98)_33k	AD_parental_hx	-0.2171	0.1966	-1.1043	0.2695	0.0059	0.0023	1.0403	0.0196	0.0068	0.0049
HippSubfield_rh_volume_Whole-hippocampus_33k	AD_parental_hx	0.1077	0.0976	1.1041	0.2696	0.0059	0.0023	1.0403	0.0196	-0.0016	0.0052
aparc-a2009s_lh_volume_S-occipital-ant_33k	AD_parental_hx	-0.3086	0.2797	-1.1032	0.2699	0.0059	0.0023	1.0403	0.0196	0.0068	0.0046
aseg_rh_volume_Putamen_33k	AD_parental_hx	0.0913	0.0828	1.1028	0.2701	0.0059	0.0023	1.0403	0.0196	0.0067	0.0047
IDP_dMRI_TBSS_ICVF_Body_of_corpus_callosum_33k	AD_parental_hx	-0.0923	0.0837	-1.1026	0.2702	0.0059	0.0023	1.0403	0.0196	0.0003	0.0052
rfMRI_(ICA100_edge_1095)_33k	AD_parental_hx	-0.6857	0.6219	-1.1027	0.2702	0.0059	0.0023	1.0403	0.0196	0.0115	0.0046
rfMRI_(ICA100_edge_453)_33k	AD_parental_hx	-0.3088	0.28	-1.1025	0.2702	0.0059	0.0023	1.0403	0.0196	0.0025	0.0046
IDP_dMRI_ProbtrackX_ISOVF_cgc_l_33k	AD_parental_hx	0.1298	0.1178	1.1017	0.2706	0.0059	0.0023	1.0403	0.0196	-0.0025	0.0048
rfMRI_(ICA100_edge_292)_33k	AD_parental_hx	-0.2482	0.2253	-1.1015	0.2707	0.0059	0.0023	1.0403	0.0196	0.0038	0.0047
rfMRI_(ICA100_edge_724)_33k	AD_parental_hx	-0.1764	0.1604	-1.0996	0.2715	0.0059	0.0023	1.0403	0.0196	0.0073	0.0042
rfMRI_(ICA100_edge_160)_33k	AD_parental_hx	0.2058	0.1873	1.0989	0.2718	0.0059	0.0023	1.0403	0.0196	-0.0039	0.0048
IDP_T1_FAST_ROIs_R_cerebellum_VI_33k	AD_parental_hx	0.1141	0.1039	1.0982	0.2721	0.0059	0.0023	1.0403	0.0196	-0.0015	0.0052
IDP_dMRI_TBSS_MO_Genu_of_corpus_callosum_33k	AD_parental_hx	0.1512	0.1379	1.0959	0.2731	0.0059	0.0023	1.0403	0.0196	0.0086	0.005
aparc-a2009s_rh_area_G-temporal-inf_33k	AD_parental_hx	-0.1277	0.1166	-1.0954	0.2733	0.0059	0.0023	1.0403	0.0196	0.0013	0.0047
rfMRI_(ICA100_edge_728)_33k	AD_parental_hx	0.2066	0.1888	1.0943	0.2738	0.0059	0.0023	1.0403	0.0196	-0.0006	0.005
rfMRI_(ICA100_edge_716)_33k	AD_parental_hx	-0.2873	0.2626	-1.0937	0.2741	0.0059	0.0023	1.0403	0.0196	0.001	0.0047
rfMRI_(ICA100_edge_569)_33k	AD_parental_hx	-0.3585	0.3279	-1.0935	0.2742	0.0059	0.0023	1.0403	0.0196	0.0067	0.0045
IDP_dMRI_TBSS_MD_Cingulum_hippocampus_L_33k	AD_parental_hx	0.1101	0.1008	1.0927	0.2745	0.0059	0.0023	1.0403	0.0196	0.0036	0.0047
aparc-Desikan_lh_thickness_parsorbitalis_33k	AD_parental_hx	-0.1675	0.1534	-1.0924	0.2747	0.0059	0.0023	1.0403	0.0196	0.0094	0.0049
IDP_dMRI_TBSS_ISOVF_Body_of_corpus_callosum_33k	AD_parental_hx	-0.1044	0.0956	-1.0923	0.2747	0.0059	0.0023	1.0403	0.0196	-0.0048	0.005
rfMRI_(ICA25_edge_21)_33k	AD_parental_hx	0.2512	0.23	1.0922	0.2747	0.0059	0.0023	1.0403	0.0196	0.0047	0.0046
BA-exvivo_lh_thickness_BA4a_33k	AD_parental_hx	-0.1219	0.1116	-1.0921	0.2748	0.0059	0.0023	1.0403	0.0196	0.0007	0.0049
rfMRI_(ICA25_edge_41)_33k	AD_parental_hx	-0.2384	0.2184	-1.0917	0.275	0.0059	0.0023	1.0403	0.0196	0.0055	0.0048
IDP_dMRI_TBSS_MD_Pontine_crossing_tract_33k	AD_parental_hx	-0.1228	0.1126	-1.0905	0.2755	0.0059	0.0023	1.0403	0.0196	0.0028	0.0051
aparc-a2009s_rh_volume_G-temp-sup-Lateral_33k	AD_parental_hx	-0.1303	0.1196	-1.0899	0.2758	0.0059	0.0023	1.0403	0.0196	0.0098	0.0052
aparc-a2009s_rh_thickness_G-insular-short_33k	AD_parental_hx	0.1492	0.137	1.0891	0.2761	0.0059	0.0023	1.0403	0.0196	-0.004	0.0047
aparc-a2009s_rh_volume_G-subcallosal_33k	AD_parental_hx	-0.1763	0.1619	-1.0887	0.2763	0.0059	0.0023	1.0403	0.0196	0.0063	0.0048
IDP_dMRI_ProbtrackX_ICVF_ar_l_33k	AD_parental_hx	-0.0918	0.0843	-1.0886	0.2763	0.0059	0.0023	1.0403	0.0196	-0.0045	0.0048
aparc-DKTatlas_lh_volume_lateraloccipital_33k	AD_parental_hx	-0.1242	0.1141	-1.0879	0.2766	0.0059	0.0023	1.0403	0.0196	0.0068	0.0049
rfMRI_(ICA100_edge_732)_33k	AD_parental_hx	0.1347	0.1238	1.0877	0.2767	0.0059	0.0023	1.0403	0.0196	0.0036	0.0047
aparc-a2009s_rh_area_Pole-occipital_33k	AD_parental_hx	0.1138	0.1047	1.0876	0.2768	0.0059	0.0023	1.0403	0.0196	-0.0096	0.0051
BA-exvivo_lh_thickness_BA4p_33k	AD_parental_hx	-0.1348	0.124	-1.0875	0.2768	0.0059	0.0023	1.0403	0.0196	-0.0009	0.0048
IDP_T1_FAST_ROIs_V_cerebellum_X_33k	AD_parental_hx	0.0949	0.0874	1.0866	0.2772	0.0059	0.0023	1.0403	0.0196	-0.0002	0.0048
rfMRI_(ICA25_edge_78)_33k	AD_parental_hx	-0.5597	0.5162	-1.0843	0.2782	0.0059	0.0023	1.0403	0.0196	0.0119	0.0048
rfMRI_(ICA100_edge_689)_33k	AD_parental_hx	-0.2252	0.2078	-1.0835	0.2786	0.0059	0.0023	1.0403	0.0196	0.0055	0.0048
BA-exvivo_rh_thickness_BA3a_33k	AD_parental_hx	-0.1495	0.1381	-1.0826	0.279	0.0059	0.0023	1.0403	0.0196	-0.0044	0.0049
IDP_dMRI_ProbtrackX_L2_ar_l_33k	AD_parental_hx	0.1389	0.1283	1.0827	0.279	0.0059	0.0023	1.0403	0.0196	0.0017	0.0049
aseg_rh_intensity_Pallidum_33k	AD_parental_hx	0.1172	0.1082	1.0824	0.2791	0.0059	0.0023	1.0403	0.0196	-0.0047	0.0049
IDP_dMRI_TBSS_FA_Superior_cerebellar_peduncle_R_33k	AD_parental_hx	-0.1064	0.0984	-1.0823	0.2791	0.0059	0.0023	1.0403	0.0196	0.0003	0.005
rfMRI_(ICA100_edge_6)_33k	AD_parental_hx	0.1751	0.1621	1.0804	0.28	0.0059	0.0023	1.0403	0.0196	-0.0029	0.0048
IDP_dMRI_TBSS_L2_Cerebral_peduncle_R_33k	AD_parental_hx	0.1057	0.0979	1.0801	0.2801	0.0059	0.0023	1.0403	0.0196	4.8349e-06	0.0049
rfMRI_(ICA100_edge_1030)_33k	AD_parental_hx	0.2323	0.2153	1.0794	0.2804	0.0059	0.0023	1.0403	0.0196	-0.0076	0.005
rfMRI_(ICA100_edge_602)_33k	AD_parental_hx	-0.2202	0.204	-1.0794	0.2804	0.0059	0.0023	1.0403	0.0196	0.0058	0.005
rfMRI_amplitudes_(ICA100_node_10)_33k	AD_parental_hx	-0.1611	0.1493	-1.0788	0.2807	0.0059	0.0023	1.0403	0.0196	-0.0027	0.0047
IDP_dMRI_ProbtrackX_MO_slf_l_33k	AD_parental_hx	0.1265	0.1174	1.0777	0.2812	0.0059	0.0023	1.0403	0.0196	-0.0024	0.0049
rfMRI_(ICA100_edge_928)_33k	AD_parental_hx	0.1473	0.1367	1.0772	0.2814	0.0059	0.0023	1.0403	0.0196	-0.0015	0.005
IDP_dMRI_ProbtrackX_L1_ifo_l_33k	AD_parental_hx	0.0992	0.0922	1.0762	0.2818	0.0059	0.0023	1.0403	0.0196	0.0005	0.0048
IDP_T1_FAST_ROIs_R_parietal_operc_cortex_33k	AD_parental_hx	0.124	0.1153	1.0761	0.2819	0.0059	0.0023	1.0403	0.0196	0.0043	0.0049
IDP_T1_FAST_ROIs_L_front_med_cortex_33k	AD_parental_hx	-0.1564	0.1456	-1.0741	0.2828	0.0059	0.0023	1.0403	0.0196	-0.0014	0.0045
IDP_T1_FAST_ROIs_R_cerebellum_crus_II_33k	AD_parental_hx	-0.0891	0.083	-1.0728	0.2834	0.0059	0.0023	1.0403	0.0196	0.0082	0.0047
ThalamNuclei_rh_volume_PuI_33k	AD_parental_hx	-0.1084	0.1011	-1.0726	0.2834	0.0059	0.0023	1.0403	0.0196	0.0068	0.0049
IDP_T1_FAST_ROIs_R_cerebellum_V_33k	AD_parental_hx	0.1063	0.0991	1.0723	0.2836	0.0059	0.0023	1.0403	0.0196	0.0021	0.0053
aparc-a2009s_rh_area_G-temporal-middle_33k	AD_parental_hx	-0.1149	0.1072	-1.0721	0.2837	0.0059	0.0023	1.0403	0.0196	0.0099	0.0049
aparc-Desikan_rh_volume_inferiorparietal_33k	AD_parental_hx	-0.1284	0.1198	-1.0717	0.2839	0.0059	0.0023	1.0403	0.0196	0.0064	0.0052
rfMRI_(ICA100_edge_548)_33k	AD_parental_hx	0.511	0.477	1.0712	0.2841	0.0059	0.0023	1.0403	0.0196	-0.0033	0.0047
rfMRI_(ICA100_edge_663)_33k	AD_parental_hx	0.1576	0.1471	1.0711	0.2841	0.0059	0.0023	1.0403	0.0196	0.0039	0.005
rfMRI_(ICA25_edge_196)_33k	AD_parental_hx	-0.1593	0.1488	-1.07	0.2846	0.0059	0.0023	1.0403	0.0196	0.0073	0.0051
rfMRI_(ICA100_edge_755)_33k	AD_parental_hx	0.549	0.5135	1.0692	0.285	0.0059	0.0023	1.0403	0.0196	-0.001	0.0045
aparc-a2009s_rh_thickness_G-cuneus_33k	AD_parental_hx	-0.1314	0.1231	-1.0679	0.2856	0.0059	0.0023	1.0403	0.0196	-0.0029	0.0046
rfMRI_(ICA100_edge_228)_33k	AD_parental_hx	0.5192	0.4875	1.065	0.2869	0.0059	0.0023	1.0403	0.0196	0.0064	0.0045
IDP_T1_FIRST_left_accumbens_volume_33k	AD_parental_hx	-0.1269	0.1193	-1.0645	0.2871	0.0059	0.0023	1.0403	0.0196	0.0103	0.0045
IDP_dMRI_TBSS_OD_Posterior_limb_of_internal_capsule_L_33k	AD_parental_hx	0.0911	0.0856	1.0636	0.2875	0.0059	0.0023	1.0403	0.0196	-0.002	0.0049
HippSubfield_rh_volume_CA1-body_33k	AD_parental_hx	0.1272	0.1197	1.0633	0.2876	0.0059	0.0023	1.0403	0.0196	-0.0015	0.0055
ThalamNuclei_lh_volume_LGN_33k	AD_parental_hx	-0.1287	0.1211	-1.0627	0.2879	0.0059	0.0023	1.0403	0.0196	0.0104	0.0051
IDP_dMRI_ProbtrackX_L2_cst_l_33k	AD_parental_hx	0.1344	0.1265	1.0625	0.288	0.0059	0.0023	1.0403	0.0196	-0.0037	0.0051
rfMRI_(ICA100_edge_760)_33k	AD_parental_hx	0.2324	0.2188	1.0625	0.288	0.0059	0.0023	1.0403	0.0196	-0.0044	0.0054
IDP_dMRI_ProbtrackX_L2_ifo_l_33k	AD_parental_hx	0.1041	0.098	1.0622	0.2881	0.0059	0.0023	1.0403	0.0196	3.402e-05	0.0053
IDP_dMRI_TBSS_MD_External_capsule_R_33k	AD_parental_hx	0.116	0.1093	1.062	0.2882	0.0059	0.0023	1.0403	0.0196	0.001	0.0052
rfMRI_(ICA100_edge_506)_33k	AD_parental_hx	0.2261	0.2131	1.0613	0.2885	0.0059	0.0023	1.0403	0.0196	-0.0016	0.0046
rfMRI_(ICA100_edge_624)_33k	AD_parental_hx	-0.1626	0.1532	-1.0613	0.2885	0.0059	0.0023	1.0403	0.0196	0.0017	0.0054
IDP_dMRI_TBSS_L1_Posterior_limb_of_internal_capsule_R_33k	AD_parental_hx	-0.0886	0.0835	-1.0612	0.2886	0.0059	0.0023	1.0403	0.0196	0.0019	0.0052
aparc-a2009s_lh_thickness_S-suborbital_33k	AD_parental_hx	-0.1944	0.1832	-1.0608	0.2888	0.0059	0.0023	1.0403	0.0196	0.0007	0.0047
IDP_T1_FAST_ROIs_L_precun_cortex_33k	AD_parental_hx	0.1107	0.1044	1.0605	0.2889	0.0059	0.0023	1.0403	0.0196	0.0034	0.0049
rfMRI_(ICA100_edge_138)_33k	AD_parental_hx	0.2219	0.2094	1.0596	0.2893	0.0059	0.0023	1.0403	0.0196	0.0005	0.0047
rfMRI_(ICA25_edge_147)_33k	AD_parental_hx	0.3325	0.3143	1.0579	0.2901	0.0059	0.0023	1.0403	0.0196	-0.0067	0.0047
aseg_lh_volume_Caudate_33k	AD_parental_hx	-0.0984	0.093	-1.0576	0.2902	0.0059	0.0023	1.0403	0.0196	0.0021	0.0052
rfMRI_(ICA100_edge_281)_33k	AD_parental_hx	0.2453	0.232	1.0576	0.2902	0.0059	0.0023	1.0403	0.0196	-0.0006	0.0051
rfMRI_(ICA100_edge_84)_33k	AD_parental_hx	0.2745	0.2595	1.0577	0.2902	0.0059	0.0023	1.0403	0.0196	-0.013	0.0046
wg_lh_intensity-contrast_medialorbitofrontal_33k	AD_parental_hx	-0.1057	0.1	-1.0577	0.2902	0.0059	0.0023	1.0403	0.0196	0.0003	0.0047
aparc-a2009s_rh_thickness_G-orbital_33k	AD_parental_hx	-0.1681	0.159	-1.0573	0.2904	0.0059	0.0023	1.0403	0.0196	0.0041	0.0041
rfMRI_(ICA100_edge_32)_33k	AD_parental_hx	0.3058	0.2894	1.0567	0.2906	0.0059	0.0023	1.0403	0.0196	-0.0011	0.0046
aparc-a2009s_rh_area_G+S-paracentral_33k	AD_parental_hx	-0.1179	0.1116	-1.0566	0.2907	0.0059	0.0023	1.0403	0.0196	0.0018	0.0048
IDP_dMRI_ProbtrackX_ICVF_ilf_l_33k	AD_parental_hx	-0.0883	0.0836	-1.0566	0.2907	0.0059	0.0023	1.0403	0.0196	-0.0036	0.0051
IDP_dMRI_ProbtrackX_ISOVF_ml_l_33k	AD_parental_hx	0.1823	0.1726	1.0565	0.2907	0.0059	0.0023	1.0403	0.0196	-0.0057	0.0045
wg_rh_intensity-contrast_parsorbitalis_33k	AD_parental_hx	-0.107	0.1014	-1.0559	0.291	0.0059	0.0023	1.0403	0.0196	0.0018	0.005
rfMRI_(ICA100_edge_1397)_33k	AD_parental_hx	-0.3456	0.3278	-1.0543	0.2917	0.0059	0.0023	1.0403	0.0196	0.0071	0.005
IDP_dMRI_ProbtrackX_L2_atr_l_33k	AD_parental_hx	-0.1048	0.0994	-1.054	0.2919	0.0059	0.0023	1.0403	0.0196	0.0034	0.0054
rfMRI_amplitudes_(ICA100_node_27)_33k	AD_parental_hx	-0.1646	0.1561	-1.0539	0.2919	0.0059	0.0023	1.0403	0.0196	-0.0024	0.0045
IDP_dMRI_TBSS_FA_Cingulum_hippocampus_R_33k	AD_parental_hx	0.1077	0.1022	1.0532	0.2923	0.0059	0.0023	1.0403	0.0196	-0.0089	0.0053
rfMRI_(ICA100_edge_814)_33k	AD_parental_hx	0.2337	0.2219	1.0531	0.2923	0.0059	0.0023	1.0403	0.0196	-0.0018	0.0048
aparc-pial_rh_area_transversetemporal_33k	AD_parental_hx	0.1212	0.1151	1.0528	0.2924	0.0059	0.0023	1.0403	0.0196	0.0047	0.0052
IDP_dMRI_TBSS_ICVF_Corticospinal_tract_R_33k	AD_parental_hx	0.1316	0.1249	1.0529	0.2924	0.0059	0.0023	1.0403	0.0196	-0.0029	0.005
rfMRI_(ICA25_edge_189)_33k	AD_parental_hx	-0.1968	0.1871	-1.0522	0.2927	0.0059	0.0023	1.0403	0.0196	0.006	0.0047
aparc-Desikan_rh_area_precuneus_33k	AD_parental_hx	-0.1282	0.1219	-1.052	0.2928	0.0059	0.0023	1.0403	0.0196	0.0065	0.0052
rfMRI_(ICA100_edge_168)_33k	AD_parental_hx	-0.242	0.23	-1.0521	0.2928	0.0059	0.0023	1.0403	0.0196	-0.0002	0.0049
IDP_dMRI_TBSS_L1_Anterior_corona_radiata_R_33k	AD_parental_hx	0.095	0.0904	1.0513	0.2931	0.0059	0.0023	1.0403	0.0196	-0.0053	0.0046
rfMRI_(ICA100_edge_961)_33k	AD_parental_hx	0.1422	0.1353	1.0511	0.2932	0.0059	0.0023	1.0403	0.0196	-0.0084	0.0047
rfMRI_(ICA25_edge_126)_33k	AD_parental_hx	-0.1709	0.1627	-1.0509	0.2933	0.0059	0.0023	1.0403	0.0196	0.0032	0.0049
aparc-a2009s_lh_volume_G-front-sup_33k	AD_parental_hx	-0.12	0.1143	-1.0501	0.2937	0.0059	0.0023	1.0403	0.0196	0.0051	0.0048
aparc-a2009s_rh_volume_Pole-temporal_33k	AD_parental_hx	-0.142	0.1353	-1.0496	0.2939	0.0059	0.0023	1.0403	0.0196	0.0056	0.0048
IDP_dMRI_ProbtrackX_L3_slf_r_33k	AD_parental_hx	0.0986	0.094	1.0487	0.2943	0.0059	0.0023	1.0403	0.0196	-0.0011	0.0054
rfMRI_(ICA25_edge_134)_33k	AD_parental_hx	-0.2422	0.2309	-1.0488	0.2943	0.0059	0.0023	1.0403	0.0196	-0.0012	0.0049
rfMRI_(ICA25_edge_200)_33k	AD_parental_hx	-0.3326	0.3172	-1.0487	0.2943	0.0059	0.0023	1.0403	0.0196	-0.0005	0.005
IDP_T1_FAST_ROIs_L_front_orb_cortex_33k	AD_parental_hx	0.1131	0.1079	1.0485	0.2944	0.0059	0.0023	1.0403	0.0196	0.0066	0.0051
rfMRI_(ICA25_edge_173)_33k	AD_parental_hx	0.3024	0.2885	1.0483	0.2945	0.0059	0.0023	1.0403	0.0196	-0.0054	0.0048
aparc-a2009s_rh_volume_G-cuneus_33k	AD_parental_hx	-0.1102	0.1052	-1.0475	0.2949	0.0059	0.0023	1.0403	0.0196	-0.0001	0.0046
rfMRI_(ICA25_edge_98)_33k	AD_parental_hx	-0.1956	0.1869	-1.0466	0.2953	0.0059	0.0023	1.0403	0.0196	-0.0006	0.0048
rfMRI_(ICA100_edge_1317)_33k	AD_parental_hx	0.4158	0.3976	1.0456	0.2957	0.0059	0.0023	1.0403	0.0196	-0.0031	0.0046
IDP_dMRI_TBSS_ICVF_Posterior_thalamic_radiation_L_33k	AD_parental_hx	-0.0914	0.0875	-1.0448	0.2961	0.0059	0.0023	1.0403	0.0196	-0.0001	0.0049
rfMRI_(ICA100_edge_1290)_33k	AD_parental_hx	0.4917	0.4709	1.0441	0.2964	0.0059	0.0023	1.0403	0.0196	-0.0084	0.0048
rfMRI_(ICA100_edge_1225)_33k	AD_parental_hx	0.3046	0.2918	1.0438	0.2966	0.0059	0.0023	1.0403	0.0196	-0.0032	0.005
IDP_dMRI_TBSS_ICVF_Cingulum_hippocampus_L_33k	AD_parental_hx	-0.0866	0.0831	-1.0431	0.2969	0.0059	0.0023	1.0403	0.0196	-0.0066	0.0052
rfMRI_(ICA100_edge_796)_33k	AD_parental_hx	-0.2956	0.2836	-1.0424	0.2972	0.0059	0.0023	1.0403	0.0196	0.004	0.0045
rfMRI_(ICA100_edge_773)_33k	AD_parental_hx	0.321	0.308	1.0423	0.2973	0.0059	0.0023	1.0403	0.0196	0.0042	0.0047
rfMRI_(ICA100_edge_1006)_33k	AD_parental_hx	0.5196	0.4987	1.042	0.2974	0.0059	0.0023	1.0403	0.0196	-0.0101	0.0047
aparc-Desikan_lh_volume_supramarginal_33k	AD_parental_hx	0.1208	0.116	1.0415	0.2976	0.0059	0.0023	1.0403	0.0196	0.0036	0.0046
IDP_dMRI_TBSS_ISOVF_Middle_cerebellar_peduncle_33k	AD_parental_hx	-0.15	0.1442	-1.0403	0.2982	0.0059	0.0023	1.0403	0.0196	0.0007	0.0052
rfMRI_(ICA100_edge_1107)_33k	AD_parental_hx	-0.1518	0.146	-1.04	0.2983	0.0059	0.0023	1.0403	0.0196	0.007	0.0045
IDP_dMRI_ProbtrackX_L1_cgh_r_33k	AD_parental_hx	-0.1298	0.125	-1.0379	0.2993	0.0059	0.0023	1.0403	0.0196	-0.0043	0.0047
rfMRI_(ICA100_edge_1024)_33k	AD_parental_hx	-0.2644	0.255	-1.0369	0.2998	0.0059	0.0023	1.0403	0.0196	0.0025	0.0046
rfMRI_(ICA25_edge_157)_33k	AD_parental_hx	-0.2569	0.2479	-1.0364	0.3	0.0059	0.0023	1.0403	0.0196	0.0053	0.0049
rfMRI_(ICA100_edge_876)_33k	AD_parental_hx	0.4548	0.4389	1.0361	0.3001	0.0059	0.0023	1.0403	0.0196	-0.0074	0.0047
rfMRI_(ICA100_edge_129)_33k	AD_parental_hx	0.254	0.2451	1.0361	0.3002	0.0059	0.0023	1.0403	0.0196	-0.0082	0.0042
rfMRI_(ICA100_edge_157)_33k	AD_parental_hx	0.3003	0.29	1.0354	0.3005	0.0059	0.0023	1.0403	0.0196	-0.0029	0.0052
IDP_dMRI_TBSS_FA_Inferior_cerebellar_peduncle_L_33k	AD_parental_hx	-0.1091	0.1055	-1.0344	0.3009	0.0059	0.0023	1.0403	0.0196	0.0021	0.0051
rfMRI_amplitudes_(ICA100_node_38)_33k	AD_parental_hx	-0.1498	0.145	-1.0336	0.3013	0.0059	0.0023	1.0403	0.0196	0.008	0.005
rfMRI_(ICA100_edge_416)_33k	AD_parental_hx	0.2786	0.2696	1.0334	0.3014	0.0059	0.0023	1.0403	0.0196	0.0022	0.0047
IDP_T1_FAST_ROIs_L_cerebellum_X_33k	AD_parental_hx	0.1132	0.1096	1.0328	0.3017	0.0059	0.0023	1.0403	0.0196	-0.0018	0.0054
IDP_dMRI_ProbtrackX_L3_cgc_r_33k	AD_parental_hx	0.1028	0.0995	1.0323	0.3019	0.0059	0.0023	1.0403	0.0196	0.0034	0.005
rfMRI_(ICA100_edge_595)_33k	AD_parental_hx	0.2885	0.2796	1.032	0.3021	0.0059	0.0023	1.0403	0.0196	-0.0014	0.0047
aparc-a2009s_rh_thickness_S-orbital-med-olfact_33k	AD_parental_hx	0.1345	0.1303	1.0318	0.3022	0.0059	0.0023	1.0403	0.0196	-0.0006	0.0049
rfMRI_(ICA100_edge_1431)_33k	AD_parental_hx	0.3716	0.3601	1.0317	0.3022	0.0059	0.0023	1.0403	0.0196	0.0005	0.0044
rfMRI_(ICA100_edge_215)_33k	AD_parental_hx	0.3197	0.31	1.0313	0.3024	0.0059	0.0023	1.0403	0.0196	-0.0094	0.004
aparc-pial_lh_area_middletemporal_33k	AD_parental_hx	-0.1156	0.1122	-1.0307	0.3027	0.0059	0.0023	1.0403	0.0196	0.0074	0.0049
aparc-a2009s_rh_volume_G-precuneus_33k	AD_parental_hx	-0.1337	0.1299	-1.0294	0.3033	0.0059	0.0023	1.0403	0.0196	0.0008	0.0051
rfMRI_(ICA100_edge_650)_33k	AD_parental_hx	0.3139	0.305	1.0291	0.3034	0.0059	0.0023	1.0403	0.0196	-0.0016	0.0045
wg_rh_intensity-contrast_caudalanteriorcingulate_33k	AD_parental_hx	-0.1278	0.1242	-1.0289	0.3035	0.0059	0.0023	1.0403	0.0196	0.001	0.0044
rfMRI_(ICA100_edge_147)_33k	AD_parental_hx	-0.3869	0.3762	-1.0284	0.3038	0.0059	0.0023	1.0403	0.0196	0.0071	0.0046
IDP_tfMRI_median_zstat_shapes_33k	AD_parental_hx	-0.2974	0.2893	-1.0281	0.3039	0.0059	0.0023	1.0403	0.0196	0.0055	0.0044
rfMRI_amplitudes_(ICA100_node_18)_33k	AD_parental_hx	0.1639	0.1595	1.0278	0.304	0.0059	0.0023	1.0403	0.0196	-0.0135	0.0047
rfMRI_(ICA100_edge_267)_33k	AD_parental_hx	0.2016	0.1964	1.0265	0.3046	0.0059	0.0023	1.0403	0.0196	-0.0043	0.0048
rfMRI_(ICA100_edge_86)_33k	AD_parental_hx	0.2298	0.2238	1.0267	0.3046	0.0059	0.0023	1.0403	0.0196	-0.0075	0.0049
rfMRI_(ICA100_edge_669)_33k	AD_parental_hx	-0.43	0.4189	-1.0264	0.3047	0.0059	0.0023	1.0403	0.0196	0.009	0.0045
aparc-Desikan_lh_volume_fusiform_33k	AD_parental_hx	-0.1183	0.1153	-1.0261	0.3048	0.0059	0.0023	1.0403	0.0196	0.0001	0.0048
IDP_dMRI_TBSS_L2_Corticospinal_tract_L_33k	AD_parental_hx	-0.1192	0.1164	-1.0243	0.3057	0.0059	0.0023	1.0403	0.0196	0.003	0.0051
QC_rfMRI-to-T1_linear_alignment_discrepancy_33k	AD_parental_hx	0.0944	0.0922	1.0238	0.3059	0.0059	0.0023	1.0403	0.0196	-0.0012	0.0048
aparc-DKTatlas_rh_volume_lingual_33k	AD_parental_hx	-0.1134	0.1108	-1.0234	0.3061	0.0059	0.0023	1.0403	0.0196	-0.0002	0.0046
IDP_dMRI_ProbtrackX_ISOVF_cgh_l_33k	AD_parental_hx	-0.1761	0.1722	-1.0228	0.3064	0.0059	0.0023	1.0403	0.0196	-0.0033	0.005
aparc-DKTatlas_rh_volume_parsopercularis_33k	AD_parental_hx	-0.1481	0.1448	-1.0224	0.3066	0.0059	0.0023	1.0403	0.0196	0.0049	0.0049
aparc-a2009s_lh_volume_G-pariet-inf-Supramar_33k	AD_parental_hx	0.1063	0.104	1.0221	0.3067	0.0059	0.0023	1.0403	0.0196	0.0038	0.0045
rfMRI_(ICA100_edge_1243)_33k	AD_parental_hx	-0.2586	0.2531	-1.0216	0.307	0.0059	0.0023	1.0403	0.0196	-0.0022	0.0041
BA-exvivo_lh_area_BA1_33k	AD_parental_hx	-0.1285	0.1258	-1.0213	0.3071	0.0059	0.0023	1.0403	0.0196	0.0022	0.0054
wg_rh_intensity-contrast_lingual_33k	AD_parental_hx	-0.1016	0.0995	-1.021	0.3072	0.0059	0.0023	1.0403	0.0196	0.0029	0.0053
rfMRI_(ICA100_edge_400)_33k	AD_parental_hx	0.7229	0.708	1.021	0.3073	0.0059	0.0023	1.0403	0.0196	-0.0076	0.0049
IDP_tfMRI_median_BOLD_shapes_33k	AD_parental_hx	-0.2723	0.2668	-1.0207	0.3074	0.0059	0.0023	1.0403	0.0196	0.0043	0.0042
rfMRI_(ICA100_edge_2)_33k	AD_parental_hx	-0.2232	0.2188	-1.0199	0.3078	0.0059	0.0023	1.0403	0.0196	0.0063	0.0046
aseg_global_volume_WM-hypointensities_33k	AD_parental_hx	-0.1024	0.1004	-1.0196	0.3079	0.0059	0.0023	1.0403	0.0196	-0.0022	0.0053
rfMRI_(ICA100_edge_435)_33k	AD_parental_hx	0.7214	0.7077	1.0193	0.308	0.0059	0.0023	1.0403	0.0196	-0.0104	0.0044
aparc-a2009s_lh_volume_S-front-inf_33k	AD_parental_hx	-0.1507	0.1479	-1.0187	0.3084	0.0059	0.0023	1.0403	0.0196	-0.0014	0.0051
IDP_dMRI_TBSS_FA_Cingulum_cingulate_gyrus_L_33k	AD_parental_hx	0.0959	0.0942	1.0187	0.3084	0.0059	0.0023	1.0403	0.0196	0.0018	0.0051
IDP_dMRI_ProbtrackX_L2_cgc_r_33k	AD_parental_hx	0.0926	0.0911	1.0165	0.3094	0.0059	0.0023	1.0403	0.0196	0.0008	0.0048
IDP_dMRI_TBSS_OD_Splenium_of_corpus_callosum_33k	AD_parental_hx	-0.099	0.0974	-1.0164	0.3094	0.0059	0.0023	1.0403	0.0196	0.0005	0.005
rfMRI_(ICA100_edge_1485)_33k	AD_parental_hx	0.6619	0.6511	1.0165	0.3094	0.0059	0.0023	1.0403	0.0196	-0.0034	0.0051
wg_lh_intensity-contrast_precentral_33k	AD_parental_hx	-0.0981	0.0966	-1.016	0.3096	0.0059	0.0023	1.0403	0.0196	0.0047	0.0051
rfMRI_(ICA100_edge_473)_33k	AD_parental_hx	0.2235	0.22	1.0158	0.3097	0.0059	0.0023	1.0403	0.0196	-0.0074	0.0043
aparc-a2009s_lh_volume_S-oc-sup+transversal_33k	AD_parental_hx	-0.1586	0.1563	-1.0151	0.31	0.0059	0.0023	1.0403	0.0196	0.0007	0.0048
aparc-a2009s_lh_volume_G+S-transv-frontopol_33k	AD_parental_hx	-0.1638	0.1617	-1.0133	0.3109	0.0059	0.0023	1.0403	0.0196	0.003	0.005
IDP_T1_FAST_ROIs_R_cerebellum_I-IV_33k	AD_parental_hx	0.0993	0.098	1.0129	0.3111	0.0059	0.0023	1.0403	0.0196	0.0042	0.005
IDP_dMRI_TBSS_L3_Superior_cerebellar_peduncle_L_33k	AD_parental_hx	0.0942	0.0931	1.0118	0.3116	0.0059	0.0023	1.0403	0.0196	-0.0044	0.0046
aparc-a2009s_lh_thickness_S-temporal-transverse_33k	AD_parental_hx	-0.1392	0.1376	-1.0116	0.3117	0.0059	0.0023	1.0403	0.0196	-0.0079	0.0047
aparc-a2009s_rh_thickness_G-front-inf-Orbital_33k	AD_parental_hx	-0.1483	0.1466	-1.0116	0.3117	0.0059	0.0023	1.0403	0.0196	0.0006	0.0047
rfMRI_(ICA100_edge_404)_33k	AD_parental_hx	0.1587	0.1569	1.0114	0.3118	0.0059	0.0023	1.0403	0.0196	0.0017	0.0048
rfMRI_(ICA100_edge_975)_33k	AD_parental_hx	0.1458	0.1442	1.0111	0.312	0.0059	0.0023	1.0403	0.0196	-0.0081	0.0046
rfMRI_(ICA100_edge_763)_33k	AD_parental_hx	0.4573	0.4526	1.0105	0.3123	0.0059	0.0023	1.0403	0.0196	-0.0023	0.005
rfMRI_(ICA100_edge_778)_33k	AD_parental_hx	-0.1615	0.1599	-1.0101	0.3124	0.0059	0.0023	1.0403	0.0196	0.0034	0.0049
IDP_dMRI_TBSS_L3_Corticospinal_tract_L_33k	AD_parental_hx	-0.112	0.1109	-1.01	0.3125	0.0059	0.0023	1.0403	0.0196	0.0026	0.0052
rfMRI_(ICA25_edge_4)_33k	AD_parental_hx	0.2687	0.266	1.01	0.3125	0.0059	0.0023	1.0403	0.0196	-0.0125	0.0045
aparc-a2009s_rh_thickness_S-temporal-transverse_33k	AD_parental_hx	-0.1444	0.143	-1.0098	0.3126	0.0059	0.0023	1.0403	0.0196	-0.0046	0.0053
rfMRI_(ICA100_edge_1140)_33k	AD_parental_hx	-0.1595	0.158	-1.0096	0.3127	0.0059	0.0023	1.0403	0.0196	0.0086	0.0046
IDP_T1_FAST_ROIs_L_cerebellum_VIIIb_33k	AD_parental_hx	0.0979	0.097	1.0092	0.3129	0.0059	0.0023	1.0403	0.0196	0.0053	0.0049
aparc-a2009s_rh_area_S-precentral-inf-part_33k	AD_parental_hx	-0.1597	0.1586	-1.0071	0.3139	0.0059	0.0023	1.0403	0.0196	0.0025	0.0052
aparc-a2009s_lh_volume_S-precentral-sup-part_33k	AD_parental_hx	-0.1631	0.1621	-1.0064	0.3142	0.0059	0.0023	1.0403	0.0196	0.0062	0.0049
HippSubfield_lh_volume_HATA_33k	AD_parental_hx	0.1266	0.1258	1.0065	0.3142	0.0059	0.0023	1.0403	0.0196	0.0038	0.0045
IDP_dMRI_TBSS_L2_Pontine_crossing_tract_33k	AD_parental_hx	-0.1137	0.113	-1.0064	0.3142	0.0059	0.0023	1.0403	0.0196	0.0038	0.0049
rfMRI_(ICA100_edge_454)_33k	AD_parental_hx	0.1788	0.1776	1.0063	0.3143	0.0059	0.0023	1.0403	0.0196	-0.0067	0.0048
IDP_dMRI_TBSS_MD_Fornix_33k	AD_parental_hx	-0.102	0.1015	-1.0052	0.3148	0.0059	0.0023	1.0403	0.0196	-0.0052	0.005
aseg_rh_volume_Inf-Lat-Vent_33k	AD_parental_hx	-0.1318	0.1311	-1.0049	0.3149	0.0059	0.0023	1.0403	0.0196	-0.0112	0.0051
IDP_dMRI_TBSS_FA_Corticospinal_tract_R_33k	AD_parental_hx	0.1128	0.1122	1.0047	0.315	0.0059	0.0023	1.0403	0.0196	-0.0021	0.0048
rfMRI_(ICA25_edge_50)_33k	AD_parental_hx	0.3737	0.3719	1.0049	0.315	0.0059	0.0023	1.0403	0.0196	-0.0015	0.0047
IDP_dMRI_TBSS_FA_Posterior_corona_radiata_R_33k	AD_parental_hx	0.101	0.1006	1.0042	0.3153	0.0059	0.0023	1.0403	0.0196	-0.0021	0.0049
rfMRI_(ICA25_edge_107)_33k	AD_parental_hx	0.5089	0.5067	1.0042	0.3153	0.0059	0.0023	1.0403	0.0196	0.0019	0.0044
rfMRI_amplitudes_(ICA100_node_2)_33k	AD_parental_hx	0.1526	0.1519	1.0043	0.3153	0.0059	0.0023	1.0403	0.0196	-0.007	0.0052
rfMRI_(ICA100_edge_385)_33k	AD_parental_hx	-0.152	0.1514	-1.0037	0.3155	0.0059	0.0023	1.0403	0.0196	0.0002	0.0042
IDP_dMRI_TBSS_OD_Anterior_corona_radiata_R_33k	AD_parental_hx	-0.0983	0.098	-1.0035	0.3156	0.0059	0.0023	1.0403	0.0196	0.0024	0.0048
aparc-pial_lh_area_postcentral_33k	AD_parental_hx	-0.1277	0.1273	-1.003	0.3159	0.0059	0.0023	1.0403	0.0196	0.007	0.0052
IDP_dMRI_ProbtrackX_ICVF_cst_r_33k	AD_parental_hx	-0.0903	0.09	-1.0026	0.316	0.0059	0.0023	1.0403	0.0196	-0.0026	0.0053
IDP_dMRI_TBSS_L3_Fornix_33k	AD_parental_hx	-0.1031	0.1028	-1.0027	0.316	0.0059	0.0023	1.0403	0.0196	-0.0051	0.005
ThalamNuclei_rh_volume_VA_33k	AD_parental_hx	-0.0927	0.0924	-1.0027	0.316	0.0059	0.0023	1.0403	0.0196	0.005	0.0049
rfMRI_(ICA100_edge_1352)_33k	AD_parental_hx	0.553	0.5517	1.0024	0.3162	0.0059	0.0023	1.0403	0.0196	-0.0048	0.0046
rfMRI_(ICA100_edge_891)_33k	AD_parental_hx	-0.2336	0.233	-1.0024	0.3162	0.0059	0.0023	1.0403	0.0196	-0.0015	0.0051
rfMRI_(ICA100_edge_820)_33k	AD_parental_hx	0.2387	0.2384	1.0013	0.3167	0.0059	0.0023	1.0403	0.0196	-0.005	0.005
aparc-a2009s_rh_thickness_Lat-Fis-ant-Horizont_33k	AD_parental_hx	0.1542	0.154	1.0009	0.3169	0.0059	0.0023	1.0403	0.0196	-0.0039	0.0045
rfMRI_(ICA100_edge_1064)_33k	AD_parental_hx	-0.1619	0.1618	-1.0004	0.3171	0.0059	0.0023	1.0403	0.0196	-0.0024	0.0054
rfMRI_(ICA25_edge_151)_33k	AD_parental_hx	-0.2345	0.2344	-1.0003	0.3172	0.0059	0.0023	1.0403	0.0196	0.002	0.0048
aparc-a2009s_rh_area_S-circular-insula-sup_33k	AD_parental_hx	0.119	0.119	1	0.3173	0.0059	0.0023	1.0403	0.0196	0.0018	0.0048
wg_lh_intensity-contrast_lateralorbitofrontal_33k	AD_parental_hx	-0.0982	0.0982	-1.0001	0.3173	0.0059	0.0023	1.0403	0.0196	0.0064	0.0051
IDP_SWI_T2star_left_thalamus_33k	AD_parental_hx	0.164	0.1641	0.9997	0.3175	0.0059	0.0023	1.0403	0.0196	-0.0026	0.0052
rfMRI_(ICA100_edge_594)_33k	AD_parental_hx	-0.2405	0.2407	-0.9992	0.3177	0.0059	0.0023	1.0403	0.0196	0.0042	0.0047
rfMRI_amplitudes_(ICA100_node_3)_33k	AD_parental_hx	0.1712	0.1713	0.9991	0.3177	0.0059	0.0023	1.0403	0.0196	-0.0013	0.0053
rfMRI_(ICA100_edge_295)_33k	AD_parental_hx	-0.1803	0.1805	-0.999	0.3178	0.0059	0.0023	1.0403	0.0196	-0.0017	0.005
rfMRI_(ICA25_edge_44)_33k	AD_parental_hx	0.2972	0.2976	0.9984	0.3181	0.0059	0.0023	1.0403	0.0196	-0.0087	0.0047
aparc-a2009s_rh_thickness_S-postcentral_33k	AD_parental_hx	-0.129	0.1293	-0.9976	0.3185	0.0059	0.0023	1.0403	0.0196	0.0029	0.0051
IDP_dMRI_ProbtrackX_L2_mcp_33k	AD_parental_hx	-0.1576	0.1581	-0.9971	0.3187	0.0059	0.0023	1.0403	0.0196	0.0014	0.0045
IDP_T1_FAST_ROIs_L_cerebellum_I-IV_33k	AD_parental_hx	0.0923	0.0926	0.9971	0.3187	0.0059	0.0023	1.0403	0.0196	0.0046	0.0048
rfMRI_(ICA100_edge_745)_33k	AD_parental_hx	-0.178	0.1785	-0.9971	0.3187	0.0059	0.0023	1.0403	0.0196	-0.0007	0.005
IDP_dMRI_TBSS_MD_Inferior_cerebellar_peduncle_L_33k	AD_parental_hx	0.1132	0.1136	0.9965	0.319	0.0059	0.0023	1.0403	0.0196	0.006	0.0045
rfMRI_(ICA100_edge_275)_33k	AD_parental_hx	-0.3038	0.3053	-0.9953	0.3196	0.0059	0.0023	1.0403	0.0196	-0.0012	0.0046
rfMRI_(ICA100_edge_368)_33k	AD_parental_hx	0.2304	0.2315	0.9953	0.3196	0.0059	0.0023	1.0403	0.0196	-0.0046	0.0048
rfMRI_(ICA100_edge_342)_33k	AD_parental_hx	0.1968	0.1978	0.9948	0.3198	0.0059	0.0023	1.0403	0.0196	-0.0098	0.0046
rfMRI_(ICA100_edge_310)_33k	AD_parental_hx	0.3084	0.3101	0.9946	0.3199	0.0059	0.0023	1.0403	0.0196	0.003	0.0047
rfMRI_(ICA25_edge_123)_33k	AD_parental_hx	0.176	0.177	0.9942	0.3201	0.0059	0.0023	1.0403	0.0196	0.0005	0.0046
rfMRI_(ICA100_edge_1454)_33k	AD_parental_hx	-0.6737	0.6777	-0.9941	0.3202	0.0059	0.0023	1.0403	0.0196	0.0051	0.0049
aparc-a2009s_rh_volume_G-oc-temp-med-Parahip_33k	AD_parental_hx	-0.1161	0.1169	-0.9932	0.3206	0.0059	0.0023	1.0403	0.0196	-0.0043	0.005
aseg_global_intensity_CC-Anterior_33k	AD_parental_hx	0.1015	0.1023	0.9927	0.3208	0.0059	0.0023	1.0403	0.0196	0.0075	0.0048
aparc-a2009s_lh_volume_G+S-cingul-Mid-Post_33k	AD_parental_hx	-0.1356	0.1367	-0.9923	0.321	0.0059	0.0023	1.0403	0.0196	0.0077	0.0047
IDP_dMRI_TBSS_MO_Medial_lemniscus_L_33k	AD_parental_hx	-0.1195	0.1205	-0.9914	0.3215	0.0059	0.0023	1.0403	0.0196	0.0138	0.0048
rfMRI_(ICA100_edge_1094)_33k	AD_parental_hx	0.1523	0.1536	0.9914	0.3215	0.0059	0.0023	1.0403	0.0196	-0.0021	0.0045
aparc-DKTatlas_rh_volume_cuneus_33k	AD_parental_hx	-0.1035	0.1045	-0.9907	0.3218	0.0059	0.0023	1.0403	0.0196	-0.0013	0.005
aparc-pial_lh_area_isthmuscingulate_33k	AD_parental_hx	-0.1085	0.1095	-0.9904	0.322	0.0059	0.0023	1.0403	0.0196	-0.0008	0.0046
aparc-DKTatlas_lh_volume_rostralanteriorcingulate_33k	AD_parental_hx	-0.1069	0.108	-0.99	0.3222	0.0059	0.0023	1.0403	0.0196	0.0093	0.0048
IDP_dMRI_TBSS_ISOVF_Superior_fronto-occipital_fasciculus_R_33k	AD_parental_hx	-0.1497	0.1513	-0.9895	0.3224	0.0059	0.0023	1.0403	0.0196	-0.0045	0.0047
rfMRI_(ICA100_edge_643)_33k	AD_parental_hx	0.1464	0.1479	0.9895	0.3224	0.0059	0.0023	1.0403	0.0196	0.0011	0.0043
rfMRI_(ICA100_edge_765)_33k	AD_parental_hx	0.1628	0.1645	0.9894	0.3225	0.0059	0.0023	1.0403	0.0196	-0.0008	0.0043
aseg_global_volume_CC-Anterior_33k	AD_parental_hx	0.101	0.1021	0.9888	0.3227	0.0059	0.0023	1.0403	0.0196	0.0024	0.0046
aparc-Desikan_rh_volume_lingual_33k	AD_parental_hx	-0.1095	0.1107	-0.9888	0.3228	0.0059	0.0023	1.0403	0.0196	-0.0005	0.0046
aparc-DKTatlas_rh_volume_superiorfrontal_33k	AD_parental_hx	-0.1231	0.1246	-0.9886	0.3229	0.0059	0.0023	1.0403	0.0196	0.003	0.0049
IDP_T1_FAST_ROIs_R_subcallosal_cortex_33k	AD_parental_hx	-0.0983	0.0995	-0.988	0.3232	0.0059	0.0023	1.0403	0.0196	0.0083	0.0048
aparc-a2009s_lh_volume_S-intrapariet+P-trans_33k	AD_parental_hx	0.1363	0.1381	0.9863	0.324	0.0059	0.0023	1.0403	0.0196	-0.0007	0.0044
aparc-a2009s_rh_thickness_G-parietal-sup_33k	AD_parental_hx	-0.1308	0.1328	-0.9849	0.3247	0.0059	0.0023	1.0403	0.0196	0.0018	0.005
rfMRI_(ICA100_edge_1274)_33k	AD_parental_hx	-0.6409	0.6507	-0.9849	0.3247	0.0059	0.0023	1.0403	0.0196	0.005	0.0045
IDP_dMRI_TBSS_L1_Superior_fronto-occipital_fasciculus_L_33k	AD_parental_hx	-0.1109	0.1127	-0.984	0.3251	0.0059	0.0023	1.0403	0.0196	-0.0033	0.0052
aparc-DKTatlas_lh_area_parahippocampal_33k	AD_parental_hx	0.117	0.1189	0.9838	0.3252	0.0059	0.0023	1.0403	0.0196	-0.0086	0.0049
rfMRI_(ICA100_edge_207)_33k	AD_parental_hx	0.1865	0.1897	0.9835	0.3253	0.0059	0.0023	1.0403	0.0196	-0.0049	0.0046
aparc-Desikan_lh_volume_parsorbitalis_33k	AD_parental_hx	0.1323	0.1346	0.9834	0.3254	0.0059	0.0023	1.0403	0.0196	0.0003	0.0049
IDP_dMRI_ProbtrackX_ICVF_unc_l_33k	AD_parental_hx	-0.0877	0.0892	-0.9828	0.3257	0.0059	0.0023	1.0403	0.0196	-0.0047	0.0047
rfMRI_(ICA100_edge_364)_33k	AD_parental_hx	0.1547	0.1574	0.9828	0.3257	0.0059	0.0023	1.0403	0.0196	-0.0026	0.0045
rfMRI_amplitudes_(ICA100_node_24)_33k	AD_parental_hx	0.1343	0.1368	0.9824	0.3259	0.0059	0.0023	1.0403	0.0196	-0.0019	0.0055
aparc-pial_rh_area_posteriorcingulate_33k	AD_parental_hx	-0.1084	0.1104	-0.982	0.3261	0.0059	0.0023	1.0403	0.0196	0.004	0.0048
IDP_T1_FAST_ROIs_R_amygdala_33k	AD_parental_hx	0.1157	0.1178	0.9821	0.3261	0.0059	0.0023	1.0403	0.0196	0.0021	0.0046
rfMRI_(ICA25_edge_199)_33k	AD_parental_hx	-0.2112	0.2151	-0.9817	0.3262	0.0059	0.0023	1.0403	0.0196	0.0101	0.0041
IDP_dMRI_TBSS_L1_External_capsule_L_33k	AD_parental_hx	0.0954	0.0973	0.9808	0.3267	0.0059	0.0023	1.0403	0.0196	0.0021	0.0051
rfMRI_(ICA100_edge_816)_33k	AD_parental_hx	0.1642	0.1675	0.9809	0.3267	0.0059	0.0023	1.0403	0.0196	-0.0018	0.0048
rfMRI_(ICA100_edge_96)_33k	AD_parental_hx	-0.3119	0.3186	-0.9791	0.3275	0.0059	0.0023	1.0403	0.0196	0.001	0.0044
aparc-a2009s_rh_area_S-central_33k	AD_parental_hx	0.1129	0.1153	0.9786	0.3278	0.0059	0.0023	1.0403	0.0196	-0.0005	0.0056
aparc-pial_lh_area_cuneus_33k	AD_parental_hx	-0.1094	0.1118	-0.9785	0.3278	0.0059	0.0023	1.0403	0.0196	0.0024	0.0048
rfMRI_(ICA25_edge_190)_33k	AD_parental_hx	-0.1694	0.1732	-0.9781	0.328	0.0059	0.0023	1.0403	0.0196	0.0115	0.0051
rfMRI_(ICA100_edge_1159)_33k	AD_parental_hx	-0.1877	0.192	-0.9775	0.3283	0.0059	0.0023	1.0403	0.0196	0.0035	0.0051
aparc-pial_rh_area_entorhinal_33k	AD_parental_hx	-0.129	0.132	-0.9774	0.3284	0.0059	0.0023	1.0403	0.0196	-0.0025	0.0045
HippSubfield_lh_volume_parasubiculum_33k	AD_parental_hx	-0.1385	0.1418	-0.9771	0.3285	0.0059	0.0023	1.0403	0.0196	-0.002	0.0047
rfMRI_(ICA100_edge_580)_33k	AD_parental_hx	-0.3859	0.3953	-0.9763	0.3289	0.0059	0.0023	1.0403	0.0196	0.0005	0.0044
rfMRI_(ICA100_edge_143)_33k	AD_parental_hx	-0.2022	0.2073	-0.9755	0.3293	0.0059	0.0023	1.0403	0.0196	0.0073	0.0047
rfMRI_(ICA100_edge_892)_33k	AD_parental_hx	-0.2229	0.2284	-0.9755	0.3293	0.0059	0.0023	1.0403	0.0196	0.0071	0.0048
rfMRI_(ICA100_edge_536)_33k	AD_parental_hx	0.244	0.2501	0.9753	0.3294	0.0059	0.0023	1.0403	0.0196	-0.0083	0.0043
rfMRI_(ICA25_edge_94)_33k	AD_parental_hx	-0.2598	0.2667	-0.9742	0.33	0.0059	0.0023	1.0403	0.0196	0.007	0.005
aparc-Desikan_lh_thickness_supramarginal_33k	AD_parental_hx	-0.102	0.1048	-0.9731	0.3305	0.0059	0.0023	1.0403	0.0196	0.0056	0.0049
IDP_dMRI_TBSS_OD_Posterior_limb_of_internal_capsule_R_33k	AD_parental_hx	0.0781	0.0803	0.9732	0.3305	0.0059	0.0023	1.0403	0.0196	0.0008	0.0048
rfMRI_(ICA25_edge_48)_33k	AD_parental_hx	0.1928	0.1982	0.9729	0.3306	0.0059	0.0023	1.0403	0.0196	-0.0012	0.0047
aparc-a2009s_lh_volume_S-orbital-H-Shaped_33k	AD_parental_hx	-0.1076	0.1107	-0.9717	0.3312	0.0059	0.0023	1.0403	0.0196	0.0006	0.0049
aparc-a2009s_lh_volume_G-temp-sup-G-T-transv_33k	AD_parental_hx	0.1292	0.1332	0.9704	0.3318	0.0059	0.0023	1.0403	0.0196	0.007	0.0051
rfMRI_(ICA100_edge_805)_33k	AD_parental_hx	0.2229	0.2297	0.9704	0.3318	0.0059	0.0023	1.0403	0.0196	-0.0027	0.004
rfMRI_(ICA25_edge_22)_33k	AD_parental_hx	0.2638	0.2722	0.9689	0.3326	0.0059	0.0023	1.0403	0.0196	-0.0007	0.0051
aparc-a2009s_rh_area_S-oc-temp-lat_33k	AD_parental_hx	-0.1498	0.1546	-0.9686	0.3327	0.0059	0.0023	1.0403	0.0196	0.0066	0.0047
aparc-Desikan_rh_area_parstriangularis_33k	AD_parental_hx	0.1259	0.1302	0.9674	0.3333	0.0059	0.0023	1.0403	0.0196	-0.0025	0.0052
aparc-DKTatlas_lh_area_insula_33k	AD_parental_hx	0.1027	0.1062	0.9666	0.3338	0.0059	0.0023	1.0403	0.0196	0.0029	0.0052
rfMRI_(ICA100_edge_325)_33k	AD_parental_hx	0.2245	0.2324	0.9659	0.3341	0.0059	0.0023	1.0403	0.0196	-0.0018	0.0043
ThalamNuclei_lh_volume_PuA_33k	AD_parental_hx	0.1027	0.1064	0.9658	0.3342	0.0059	0.0023	1.0403	0.0196	-0.0005	0.005
IDP_dMRI_TBSS_MO_Cingulum_hippocampus_L_33k	AD_parental_hx	-0.1224	0.1269	-0.9645	0.3348	0.0059	0.0023	1.0403	0.0196	0.0052	0.0049
aparc-Desikan_rh_volume_parstriangularis_33k	AD_parental_hx	0.1363	0.1414	0.9643	0.3349	0.0059	0.0023	1.0403	0.0196	-0.0029	0.0049
IDP_dMRI_TBSS_ICVF_Uncinate_fasciculus_R_33k	AD_parental_hx	-0.0949	0.0984	-0.9638	0.3351	0.0059	0.0023	1.0403	0.0196	-0.0013	0.0046
aparc-a2009s_rh_thickness_G-pariet-inf-Angular_33k	AD_parental_hx	-0.1147	0.1191	-0.9629	0.3356	0.0059	0.0023	1.0403	0.0196	0.004	0.0048
rfMRI_(ICA100_edge_232)_33k	AD_parental_hx	0.2642	0.2744	0.963	0.3356	0.0059	0.0023	1.0403	0.0196	-0.0068	0.0046
rfMRI_(ICA100_edge_644)_33k	AD_parental_hx	-0.2898	0.3009	-0.963	0.3356	0.0059	0.0023	1.0403	0.0196	0.0035	0.0049
IDP_dMRI_TBSS_ICVF_Middle_cerebellar_peduncle_33k	AD_parental_hx	-0.0906	0.0944	-0.9605	0.3368	0.0059	0.0023	1.0403	0.0196	-0.0077	0.0053
rfMRI_amplitudes_(ICA100_node_25)_33k	AD_parental_hx	-0.1135	0.1182	-0.9599	0.3371	0.0059	0.0023	1.0403	0.0196	-0.002	0.0046
rfMRI_(ICA100_edge_612)_33k	AD_parental_hx	-0.1939	0.202	-0.9598	0.3372	0.0059	0.0023	1.0403	0.0196	0.0051	0.0048
BA-exvivo_rh_thickness_BA2_33k	AD_parental_hx	-0.1209	0.1261	-0.9591	0.3375	0.0059	0.0023	1.0403	0.0196	0.003	0.0051
rfMRI_(ICA100_edge_1173)_33k	AD_parental_hx	0.1949	0.2038	0.9565	0.3388	0.0059	0.0023	1.0403	0.0196	-0.0068	0.0047
rfMRI_(ICA100_edge_685)_33k	AD_parental_hx	0.7867	0.8226	0.9564	0.3389	0.0059	0.0023	1.0403	0.0196	-0.001	0.0047
IDP_dMRI_TBSS_ISOVF_Superior_longitudinal_fasciculus_L_33k	AD_parental_hx	0.1074	0.1123	0.9562	0.339	0.0059	0.0023	1.0403	0.0196	-0.0045	0.0052
aparc-a2009s_lh_volume_S-temporal-sup_33k	AD_parental_hx	-0.1084	0.1135	-0.9555	0.3393	0.0059	0.0023	1.0403	0.0196	0.0024	0.0048
aparc-a2009s_lh_volume_G-oc-temp-med-Parahip_33k	AD_parental_hx	-0.1067	0.1118	-0.9547	0.3397	0.0059	0.0023	1.0403	0.0196	0.0017	0.0047
IDP_T1_FIRST_right_caudate_volume_33k	AD_parental_hx	-0.086	0.0901	-0.9539	0.3402	0.0059	0.0023	1.0403	0.0196	0.0034	0.0051
rfMRI_(ICA100_edge_320)_33k	AD_parental_hx	-0.2681	0.2815	-0.9524	0.3409	0.0059	0.0023	1.0403	0.0196	-0.0018	0.0048
rfMRI_(ICA25_edge_153)_33k	AD_parental_hx	0.2149	0.2257	0.9523	0.3409	0.0059	0.0023	1.0403	0.0196	-0.0101	0.0047
wg_rh_intensity-contrast_parsopercularis_33k	AD_parental_hx	-0.0952	0.1	-0.952	0.3411	0.0059	0.0023	1.0403	0.0196	0.0011	0.0051
IDP_T1_FAST_ROIs_R_cent_operc_cortex_33k	AD_parental_hx	-0.1004	0.1056	-0.9506	0.3418	0.0059	0.0023	1.0403	0.0196	0.0153	0.0044
aparc-Desikan_rh_thickness_entorhinal_33k	AD_parental_hx	-0.189	0.1989	-0.9504	0.3419	0.0059	0.0023	1.0403	0.0196	-0.0026	0.0046
rfMRI_(ICA100_edge_847)_33k	AD_parental_hx	0.221	0.2325	0.9502	0.342	0.0059	0.0023	1.0403	0.0196	-0.0065	0.0051
aparc-a2009s_rh_thickness_S-collat-transv-ant_33k	AD_parental_hx	-0.1862	0.1963	-0.9486	0.3428	0.0059	0.0023	1.0403	0.0196	-0.002	0.0049
rfMRI_(ICA100_edge_239)_33k	AD_parental_hx	-0.2063	0.2175	-0.9486	0.3428	0.0059	0.0023	1.0403	0.0196	0.0026	0.0039
rfMRI_(ICA100_edge_40)_33k	AD_parental_hx	-0.1556	0.1641	-0.9482	0.343	0.0059	0.0023	1.0403	0.0196	-0.0045	0.0049
rfMRI_amplitudes_(ICA25_node_12)_33k	AD_parental_hx	-0.1729	0.1823	-0.9483	0.343	0.0059	0.0023	1.0403	0.0196	0.0012	0.0047
rfMRI_(ICA100_edge_988)_33k	AD_parental_hx	-0.165	0.1741	-0.9479	0.3432	0.0059	0.0023	1.0403	0.0196	0.0012	0.0049
aparc-a2009s_lh_volume_S-front-sup_33k	AD_parental_hx	-0.1244	0.1313	-0.9475	0.3434	0.0059	0.0023	1.0403	0.0196	0.0043	0.0042
rfMRI_(ICA100_edge_813)_33k	AD_parental_hx	-0.3749	0.3957	-0.9473	0.3435	0.0059	0.0023	1.0403	0.0196	-0.0017	0.0044
rfMRI_(ICA100_edge_1037)_33k	AD_parental_hx	-0.1711	0.1808	-0.9461	0.3441	0.0059	0.0023	1.0403	0.0196	0.0098	0.0048
rfMRI_(ICA100_edge_1121)_33k	AD_parental_hx	0.1605	0.1697	0.9461	0.3441	0.0059	0.0023	1.0403	0.0196	-0.0072	0.005
IDP_dMRI_TBSS_OD_Anterior_corona_radiata_L_33k	AD_parental_hx	-0.1023	0.1081	-0.9459	0.3442	0.0059	0.0023	1.0403	0.0196	0.0004	0.005
IDP_dMRI_TBSS_L2_Superior_corona_radiata_L_33k	AD_parental_hx	0.1077	0.1139	0.9458	0.3443	0.0059	0.0023	1.0403	0.0196	0.0038	0.0059
aparc-a2009s_rh_thickness_S-precentral-sup-part_33k	AD_parental_hx	-0.1272	0.1346	-0.945	0.3447	0.0059	0.0023	1.0403	0.0196	-0.0012	0.0047
IDP_dMRI_TBSS_OD_Fornix_33k	AD_parental_hx	-0.1123	0.1189	-0.9449	0.3447	0.0059	0.0023	1.0403	0.0196	-0.0005	0.0046
QC_rfMRI_cleaned_inverse_tSNR_33k	AD_parental_hx	0.0925	0.0979	0.9449	0.3447	0.0059	0.0023	1.0403	0.0196	-0.0062	0.0046
IDP_T1_FAST_ROIs_L_sup_parietal_lobule_33k	AD_parental_hx	0.1494	0.1584	0.9434	0.3455	0.0059	0.0023	1.0403	0.0196	0.0005	0.0048
rfMRI_(ICA100_edge_1429)_33k	AD_parental_hx	0.5635	0.5977	0.9428	0.3458	0.0059	0.0023	1.0403	0.0196	0.003	0.005
rfMRI_(ICA100_edge_622)_33k	AD_parental_hx	0.1879	0.1993	0.9428	0.3458	0.0059	0.0023	1.0403	0.0196	-0.0081	0.0047
rfMRI_(ICA100_edge_750)_33k	AD_parental_hx	0.2487	0.2641	0.9418	0.3463	0.0059	0.0023	1.0403	0.0196	-0.0079	0.0044
rfMRI_(ICA100_edge_455)_33k	AD_parental_hx	0.8467	0.8992	0.9416	0.3464	0.0059	0.0023	1.0403	0.0196	-0.0046	0.0042
wg_lh_intensity-contrast_parsorbitalis_33k	AD_parental_hx	-0.0965	0.1025	-0.9411	0.3466	0.0059	0.0023	1.0403	0.0196	0.0063	0.005
wg_lh_intensity-contrast_superiortemporal_33k	AD_parental_hx	-0.0916	0.0973	-0.941	0.3467	0.0059	0.0023	1.0403	0.0196	0.0032	0.0051
aparc-DKTatlas_rh_area_insula_33k	AD_parental_hx	0.0929	0.0987	0.9406	0.3469	0.0059	0.0023	1.0403	0.0196	0.0033	0.0051
rfMRI_(ICA100_edge_681)_33k	AD_parental_hx	-0.2193	0.2331	-0.9405	0.3469	0.0059	0.0023	1.0403	0.0196	-0.0033	0.0046
IDP_dMRI_TBSS_L2_Fornix_33k	AD_parental_hx	-0.0956	0.1017	-0.9398	0.3473	0.0059	0.0023	1.0403	0.0196	-0.0052	0.005
rfMRI_(ICA100_edge_965)_33k	AD_parental_hx	0.1663	0.1769	0.9398	0.3473	0.0059	0.0023	1.0403	0.0196	-0.0023	0.0044
ThalamNuclei_lh_volume_PuM_33k	AD_parental_hx	0.1013	0.1081	0.9368	0.3489	0.0059	0.0023	1.0403	0.0196	-0.0001	0.0049
rfMRI_(ICA25_edge_95)_33k	AD_parental_hx	0.3822	0.4086	0.9354	0.3496	0.0059	0.0023	1.0403	0.0196	-0.006	0.0048
rfMRI_(ICA25_edge_144)_33k	AD_parental_hx	0.5363	0.5737	0.9349	0.3498	0.0059	0.0023	1.0403	0.0196	0.0037	0.0046
IDP_dMRI_TBSS_MO_Superior_cerebellar_peduncle_L_33k	AD_parental_hx	0.1099	0.1176	0.9348	0.3499	0.0059	0.0023	1.0403	0.0196	-0.0046	0.005
rfMRI_(ICA100_edge_741)_33k	AD_parental_hx	0.2677	0.2867	0.9337	0.3504	0.0059	0.0023	1.0403	0.0196	-0.0046	0.0044
IDP_dMRI_ProbtrackX_MD_cst_l_33k	AD_parental_hx	0.1151	0.1233	0.9336	0.3505	0.0059	0.0023	1.0403	0.0196	-0.0053	0.0049
rfMRI_(ICA100_edge_340)_33k	AD_parental_hx	0.2399	0.257	0.9335	0.3506	0.0059	0.0023	1.0403	0.0196	-0.0075	0.0047
rfMRI_(ICA100_edge_878)_33k	AD_parental_hx	-0.4878	0.5233	-0.9323	0.3512	0.0059	0.0023	1.0403	0.0196	0.0044	0.0045
rfMRI_(ICA25_edge_70)_33k	AD_parental_hx	0.3271	0.3515	0.9306	0.3521	0.0059	0.0023	1.0403	0.0196	-0.0061	0.0044
rfMRI_(ICA100_edge_460)_33k	AD_parental_hx	0.1607	0.1729	0.9291	0.3529	0.0059	0.0023	1.0403	0.0196	-0.0059	0.005
rfMRI_(ICA100_edge_651)_33k	AD_parental_hx	0.1791	0.1929	0.9283	0.3532	0.0059	0.0023	1.0403	0.0196	-0.0009	0.0045
rfMRI_(ICA100_edge_1433)_33k	AD_parental_hx	-0.2737	0.2951	-0.9278	0.3535	0.0059	0.0023	1.0403	0.0196	-0.0034	0.0047
IDP_dMRI_TBSS_FA_Body_of_corpus_callosum_33k	AD_parental_hx	0.0842	0.0908	0.9273	0.3538	0.0059	0.0023	1.0403	0.0196	0.0034	0.0054
aparc-DKTatlas_rh_volume_lateralorbitofrontal_33k	AD_parental_hx	-0.0964	0.1041	-0.9261	0.3544	0.0059	0.0023	1.0403	0.0196	0.0045	0.0049
rfMRI_(ICA100_edge_662)_33k	AD_parental_hx	0.5754	0.6213	0.9261	0.3544	0.0059	0.0023	1.0403	0.0196	-0.0019	0.0048
IDP_dMRI_ProbtrackX_L3_ptr_r_33k	AD_parental_hx	0.0974	0.1053	0.9249	0.355	0.0059	0.0023	1.0403	0.0196	-0.0069	0.0057
IDP_T1_FAST_ROIs_L_frontal_pole_33k	AD_parental_hx	0.1047	0.1131	0.925	0.355	0.0059	0.0023	1.0403	0.0196	0.0039	0.0047
IDP_dMRI_TBSS_FA_Posterior_limb_of_internal_capsule_L_33k	AD_parental_hx	-0.0818	0.0885	-0.9243	0.3553	0.0059	0.0023	1.0403	0.0196	-0.0028	0.0046
rfMRI_(ICA100_edge_163)_33k	AD_parental_hx	0.1964	0.2127	0.9236	0.3557	0.0059	0.0023	1.0403	0.0196	-0.0005	0.0052
BA-exvivo_lh_volume_BA6_33k	AD_parental_hx	-0.1092	0.1183	-0.9233	0.3558	0.0059	0.0023	1.0403	0.0196	0.0033	0.0046
rfMRI_(ICA100_edge_951)_33k	AD_parental_hx	-0.1204	0.1304	-0.9234	0.3558	0.0059	0.0023	1.0403	0.0196	0.0094	0.005
IDP_T1_FAST_ROIs_L_cerebellum_crus_II_33k	AD_parental_hx	-0.0812	0.088	-0.9218	0.3566	0.0059	0.0023	1.0403	0.0196	0.0027	0.0051
aparc-DKTatlas_lh_volume_parahippocampal_33k	AD_parental_hx	-0.1018	0.1105	-0.9216	0.3567	0.0059	0.0023	1.0403	0.0196	-0.0019	0.0045
rfMRI_(ICA100_edge_1421)_33k	AD_parental_hx	-0.2398	0.2603	-0.9214	0.3568	0.0059	0.0023	1.0403	0.0196	0.0068	0.0048
IDP_dMRI_ProbtrackX_ICVF_ifo_r_33k	AD_parental_hx	-0.0788	0.0857	-0.9193	0.358	0.0059	0.0023	1.0403	0.0196	-0.0019	0.005
IDP_dMRI_TBSS_L2_Uncinate_fasciculus_L_33k	AD_parental_hx	-0.0955	0.1039	-0.9192	0.358	0.0059	0.0023	1.0403	0.0196	-0.0015	0.0049
aparc-a2009s_rh_area_G-occipital-middle_33k	AD_parental_hx	0.1172	0.1276	0.9182	0.3585	0.0059	0.0023	1.0403	0.0196	-0.0044	0.0047
rfMRI_(ICA100_edge_1336)_33k	AD_parental_hx	0.1429	0.1559	0.9163	0.3595	0.0059	0.0023	1.0403	0.0196	0.0008	0.0049
aparc-DKTatlas_lh_volume_supramarginal_33k	AD_parental_hx	0.104	0.1136	0.9161	0.3596	0.0059	0.0023	1.0403	0.0196	0.0042	0.0046
rfMRI_(ICA25_edge_71)_33k	AD_parental_hx	0.1466	0.1601	0.9159	0.3597	0.0059	0.0023	1.0403	0.0196	-0.0046	0.005
aparc-a2009s_lh_thickness_S-occipital-ant_33k	AD_parental_hx	-0.138	0.1507	-0.9155	0.36	0.0059	0.0023	1.0403	0.0196	-0.0031	0.0047
IDP_T1_FAST_ROIs_V_cerebellum_crus_II_33k	AD_parental_hx	0.0981	0.1072	0.9151	0.3601	0.0059	0.0023	1.0403	0.0196	-0.0006	0.005
IDP_dMRI_ProbtrackX_L2_str_l_33k	AD_parental_hx	0.1003	0.1097	0.9145	0.3604	0.0059	0.0023	1.0403	0.0196	0.0004	0.0055
IDP_dMRI_TBSS_MD_Anterior_limb_of_internal_capsule_L_33k	AD_parental_hx	-0.1019	0.1115	-0.914	0.3607	0.0059	0.0023	1.0403	0.0196	0.005	0.0049
aparc-Desikan_rh_volume_pericalcarine_33k	AD_parental_hx	-0.0943	0.1032	-0.9138	0.3608	0.0059	0.0023	1.0403	0.0196	0.0005	0.0052
IDP_dMRI_TBSS_L1_Anterior_corona_radiata_L_33k	AD_parental_hx	0.0887	0.097	0.9136	0.3609	0.0059	0.0023	1.0403	0.0196	-0.0042	0.0046
BA-exvivo_rh_thickness_BA4p_33k	AD_parental_hx	-0.1096	0.12	-0.9129	0.3613	0.0059	0.0023	1.0403	0.0196	6.2802e-05	0.0051
rfMRI_(ICA100_edge_102)_33k	AD_parental_hx	0.1492	0.1635	0.9127	0.3614	0.0059	0.0023	1.0403	0.0196	-0.0037	0.0051
rfMRI_(ICA100_edge_1388)_33k	AD_parental_hx	-0.4235	0.4643	-0.912	0.3618	0.0059	0.0023	1.0403	0.0196	-0.0025	0.0045
IDP_dMRI_TBSS_ISOVF_Inferior_cerebellar_peduncle_R_33k	AD_parental_hx	-0.1575	0.1727	-0.9118	0.3619	0.0059	0.0023	1.0403	0.0196	0.005	0.0044
rfMRI_(ICA100_edge_457)_33k	AD_parental_hx	0.347	0.3807	0.9114	0.3621	0.0059	0.0023	1.0403	0.0196	-0.0038	0.0051
aparc-a2009s_lh_volume_G-temp-sup-Lateral_33k	AD_parental_hx	-0.11	0.1207	-0.911	0.3623	0.0059	0.0023	1.0403	0.0196	0.0093	0.005
IDP_dMRI_ProbtrackX_FA_str_r_33k	AD_parental_hx	-0.1031	0.1133	-0.9093	0.3632	0.0059	0.0023	1.0403	0.0196	-0.0021	0.0053
aparc-DKTatlas_rh_thickness_cuneus_33k	AD_parental_hx	-0.1055	0.1161	-0.9092	0.3633	0.0059	0.0023	1.0403	0.0196	-0.0055	0.0048
HippSubfield_rh_volume_CA3-body_33k	AD_parental_hx	0.0997	0.1097	0.9085	0.3636	0.0059	0.0023	1.0403	0.0196	0.0011	0.0051
aparc-DKTatlas_rh_thickness_entorhinal_33k	AD_parental_hx	-0.1755	0.1933	-0.9083	0.3637	0.0059	0.0023	1.0403	0.0196	-0.0031	0.0045
IDP_dMRI_TBSS_ISOVF_Splenium_of_corpus_callosum_33k	AD_parental_hx	0.1387	0.1527	0.9079	0.3639	0.0059	0.0023	1.0403	0.0196	-0.0079	0.0044
aparc-a2009s_rh_volume_G-temp-sup-Plan-polar_33k	AD_parental_hx	-0.1365	0.1503	-0.9078	0.364	0.0059	0.0023	1.0403	0.0196	0.0063	0.0054
rfMRI_(ICA100_edge_414)_33k	AD_parental_hx	0.3351	0.3694	0.9071	0.3644	0.0059	0.0023	1.0403	0.0196	-0.0083	0.0043
ThalamNuclei_lh_volume_VAmc_33k	AD_parental_hx	-0.102	0.1126	-0.9064	0.3647	0.0059	0.0023	1.0403	0.0196	0.0088	0.0053
aparc-a2009s_rh_volume_S-circular-insula-sup_33k	AD_parental_hx	0.1168	0.1289	0.9063	0.3648	0.0059	0.0023	1.0403	0.0196	0.0031	0.0047
IDP_dMRI_ProbtrackX_FA_cst_r_33k	AD_parental_hx	-0.1055	0.1165	-0.9058	0.3651	0.0059	0.0023	1.0403	0.0196	-0.0013	0.005
rfMRI_(ICA100_edge_1163)_33k	AD_parental_hx	-0.261	0.2883	-0.9055	0.3652	0.0059	0.0023	1.0403	0.0196	0.0061	0.0046
rfMRI_(ICA100_edge_1335)_33k	AD_parental_hx	0.3843	0.4259	0.9024	0.3668	0.0059	0.0023	1.0403	0.0196	0.0017	0.0049
rfMRI_(ICA100_edge_22)_33k	AD_parental_hx	0.132	0.1465	0.901	0.3676	0.0059	0.0023	1.0403	0.0196	-0.0101	0.0051
ThalamNuclei_lh_volume_VPL_33k	AD_parental_hx	-0.0947	0.1052	-0.9004	0.3679	0.0059	0.0023	1.0403	0.0196	0.0048	0.0049
rfMRI_(ICA100_edge_1347)_33k	AD_parental_hx	0.1794	0.1993	0.9	0.3681	0.0059	0.0023	1.0403	0.0196	-0.0049	0.0048
rfMRI_(ICA100_edge_1109)_33k	AD_parental_hx	-0.1338	0.1488	-0.8991	0.3686	0.0059	0.0023	1.0403	0.0196	-0.0016	0.0045
rfMRI_(ICA100_edge_398)_33k	AD_parental_hx	-0.206	0.2291	-0.8991	0.3686	0.0059	0.0023	1.0403	0.0196	0.0008	0.0043
aparc-a2009s_lh_volume_S-collat-transv-ant_33k	AD_parental_hx	-0.1086	0.1209	-0.8981	0.3691	0.0059	0.0023	1.0403	0.0196	0.0015	0.0049
aparc-a2009s_lh_volume_S-precentral-inf-part_33k	AD_parental_hx	0.1349	0.1503	0.8979	0.3693	0.0059	0.0023	1.0403	0.0196	-0.0032	0.0046
rfMRI_(ICA100_edge_913)_33k	AD_parental_hx	0.1658	0.1848	0.8975	0.3695	0.0059	0.0023	1.0403	0.0196	0.0027	0.0049
IDP_dMRI_ProbtrackX_MO_slf_r_33k	AD_parental_hx	0.1062	0.1184	0.897	0.3697	0.0059	0.0023	1.0403	0.0196	-0.003	0.0049
aparc-a2009s_rh_thickness_Pole-temporal_33k	AD_parental_hx	-0.1347	0.1503	-0.8964	0.37	0.0059	0.0023	1.0403	0.0196	-0.0004	0.005
rfMRI_(ICA100_edge_1087)_33k	AD_parental_hx	-0.2932	0.3277	-0.8947	0.3709	0.0059	0.0023	1.0403	0.0196	-0.0059	0.0054
IDP_dMRI_TBSS_ISOVF_Cingulum_cingulate_gyrus_L_33k	AD_parental_hx	0.0988	0.1105	0.8937	0.3715	0.0059	0.0023	1.0403	0.0196	-0.0004	0.0046
rfMRI_(ICA100_edge_725)_33k	AD_parental_hx	-0.1528	0.1709	-0.8937	0.3715	0.0059	0.0023	1.0403	0.0196	6.4797e-05	0.0049
IDP_tfMRI_median_BOLD_faces_33k	AD_parental_hx	-0.3625	0.4058	-0.8935	0.3716	0.0059	0.0023	1.0403	0.0196	0.0052	0.0043
IDP_dMRI_TBSS_MO_Anterior_corona_radiata_L_33k	AD_parental_hx	0.0971	0.1087	0.8931	0.3718	0.0059	0.0023	1.0403	0.0196	-0.0025	0.0051
rfMRI_(ICA25_edge_148)_33k	AD_parental_hx	0.1747	0.1959	0.8916	0.3726	0.0059	0.0023	1.0403	0.0196	-0.0071	0.0045
wg_rh_intensity-contrast_posteriorcingulate_33k	AD_parental_hx	-0.088	0.0988	-0.8908	0.3731	0.0059	0.0023	1.0403	0.0196	0.0058	0.005
aparc-DKTatlas_lh_area_precentral_33k	AD_parental_hx	0.1104	0.124	0.8905	0.3732	0.0059	0.0023	1.0403	0.0196	0.0052	0.0054
rfMRI_(ICA100_edge_1127)_33k	AD_parental_hx	0.1789	0.2011	0.8899	0.3735	0.0059	0.0023	1.0403	0.0196	-0.0067	0.0057
aparc-DKTatlas_rh_volume_transversetemporal_33k	AD_parental_hx	-0.1173	0.1318	-0.8893	0.3738	0.0059	0.0023	1.0403	0.0196	0.0074	0.0056
aparc-a2009s_lh_volume_G+S-subcentral_33k	AD_parental_hx	0.1028	0.1156	0.8889	0.374	0.0059	0.0023	1.0403	0.0196	0.0041	0.0048
aparc-a2009s_rh_thickness_S-oc-sup+transversal_33k	AD_parental_hx	0.1141	0.1283	0.8889	0.3741	0.0059	0.0023	1.0403	0.0196	-0.0056	0.0046
aparc-a2009s_rh_thickness_S-front-sup_33k	AD_parental_hx	-0.1118	0.1258	-0.8886	0.3742	0.0059	0.0023	1.0403	0.0196	0.0044	0.005
rfMRI_(ICA100_edge_403)_33k	AD_parental_hx	0.1139	0.1282	0.8882	0.3744	0.0059	0.0023	1.0403	0.0196	0.0006	0.0048
aparc-Desikan_lh_volume_superiorfrontal_33k	AD_parental_hx	-0.0962	0.1084	-0.8873	0.3749	0.0059	0.0023	1.0403	0.0196	0.0065	0.0046
IDP_dMRI_TBSS_L2_Superior_cerebellar_peduncle_L_33k	AD_parental_hx	0.083	0.0936	0.8873	0.3749	0.0059	0.0023	1.0403	0.0196	-0.0032	0.0049
IDP_dMRI_TBSS_OD_Middle_cerebellar_peduncle_33k	AD_parental_hx	-0.0884	0.0996	-0.8873	0.3749	0.0059	0.0023	1.0403	0.0196	-0.0079	0.0052
rfMRI_(ICA100_edge_584)_33k	AD_parental_hx	-0.3122	0.3526	-0.8854	0.3759	0.0059	0.0023	1.0403	0.0196	0.004	0.0042
rfMRI_(ICA100_edge_541)_33k	AD_parental_hx	0.1678	0.1896	0.8853	0.376	0.0059	0.0023	1.0403	0.0196	-0.0037	0.0048
rfMRI_(ICA100_edge_266)_33k	AD_parental_hx	0.1188	0.1343	0.8844	0.3765	0.0059	0.0023	1.0403	0.0196	9.596e-05	0.0045
rfMRI_(ICA25_edge_67)_33k	AD_parental_hx	0.1463	0.1655	0.884	0.3767	0.0059	0.0023	1.0403	0.0196	-0.0024	0.005
IDP_dMRI_TBSS_MO_Sagittal_stratum_R_33k	AD_parental_hx	0.1053	0.1192	0.8833	0.3771	0.0059	0.0023	1.0403	0.0196	0.0025	0.0051
aparc-DKTatlas_rh_volume_pericalcarine_33k	AD_parental_hx	-0.0915	0.1037	-0.8823	0.3776	0.0059	0.0023	1.0403	0.0196	-9.387e-05	0.0052
rfMRI_(ICA100_edge_459)_33k	AD_parental_hx	-0.1317	0.1493	-0.8822	0.3777	0.0059	0.0023	1.0403	0.0196	0.0044	0.0045
IDP_dMRI_TBSS_MD_Superior_corona_radiata_R_33k	AD_parental_hx	0.0793	0.0899	0.8816	0.378	0.0059	0.0023	1.0403	0.0196	-0.0051	0.0053
aparc-Desikan_rh_thickness_medialorbitofrontal_33k	AD_parental_hx	-0.1215	0.1378	-0.8814	0.3781	0.0059	0.0023	1.0403	0.0196	0.0086	0.0047
aparc-DKTatlas_lh_area_superiorparietal_33k	AD_parental_hx	0.0938	0.1065	0.8812	0.3782	0.0059	0.0023	1.0403	0.0196	-0.0028	0.0049
aparc-Desikan_lh_area_parsopercularis_33k	AD_parental_hx	-0.1167	0.1325	-0.8808	0.3784	0.0059	0.0023	1.0403	0.0196	0.0027	0.0054
rfMRI_(ICA100_edge_49)_33k	AD_parental_hx	-0.2392	0.2715	-0.8808	0.3784	0.0059	0.0023	1.0403	0.0196	0.0036	0.0043
aparc-a2009s_rh_volume_S-front-inf_33k	AD_parental_hx	-0.1383	0.157	-0.8807	0.3785	0.0059	0.0023	1.0403	0.0196	0.0015	0.0054
rfMRI_(ICA100_edge_308)_33k	AD_parental_hx	0.5392	0.6123	0.8807	0.3785	0.0059	0.0023	1.0403	0.0196	-0.0003	0.0044
aparc-DKTatlas_rh_area_rostralmiddlefrontal_33k	AD_parental_hx	-0.0999	0.1135	-0.8805	0.3786	0.0059	0.0023	1.0403	0.0196	-0.0009	0.0052
aparc-DKTatlas_rh_thickness_insula_33k	AD_parental_hx	-0.0919	0.1044	-0.8802	0.3787	0.0059	0.0023	1.0403	0.0196	0.0047	0.0044
rfMRI_(ICA100_edge_123)_33k	AD_parental_hx	-0.5382	0.6119	-0.8796	0.3791	0.0059	0.0023	1.0403	0.0196	0.003	0.0049
IDP_dMRI_ProbtrackX_ICVF_ifo_l_33k	AD_parental_hx	-0.0725	0.0824	-0.8792	0.3793	0.0059	0.0023	1.0403	0.0196	-0.0026	0.005
rfMRI_(ICA100_edge_1448)_33k	AD_parental_hx	0.2373	0.2699	0.8791	0.3794	0.0059	0.0023	1.0403	0.0196	0.0001	0.0048
ThalamNuclei_rh_volume_VLp_33k	AD_parental_hx	-0.0829	0.0943	-0.8787	0.3796	0.0059	0.0023	1.0403	0.0196	0.0084	0.0048
rfMRI_(ICA100_edge_1457)_33k	AD_parental_hx	0.3515	0.4007	0.8772	0.3804	0.0059	0.0023	1.0403	0.0196	-0.0009	0.0046
aparc-pial_rh_area_caudalmiddlefrontal_33k	AD_parental_hx	-0.099	0.1129	-0.877	0.3805	0.0059	0.0023	1.0403	0.0196	-0.0002	0.0052
rfMRI_(ICA100_edge_1015)_33k	AD_parental_hx	-0.1467	0.1673	-0.8769	0.3805	0.0059	0.0023	1.0403	0.0196	0.0157	0.0044
rfMRI_(ICA100_edge_586)_33k	AD_parental_hx	-0.1706	0.1946	-0.8765	0.3808	0.0059	0.0023	1.0403	0.0196	0.0018	0.0046
aparc-Desikan_rh_area_parahippocampal_33k	AD_parental_hx	0.109	0.1245	0.8756	0.3812	0.0059	0.0023	1.0403	0.0196	-0.0062	0.0051
rfMRI_(ICA100_edge_253)_33k	AD_parental_hx	-0.2404	0.2745	-0.8756	0.3812	0.0059	0.0023	1.0403	0.0196	-0.002	0.0043
aparc-Desikan_rh_volume_rostralanteriorcingulate_33k	AD_parental_hx	0.1346	0.1537	0.8755	0.3813	0.0059	0.0023	1.0403	0.0196	-0.0032	0.0046
IDP_dMRI_ProbtrackX_MO_cgc_l_33k	AD_parental_hx	0.1055	0.1205	0.8753	0.3814	0.0059	0.0023	1.0403	0.0196	0.0088	0.0049
rfMRI_(ICA100_edge_247)_33k	AD_parental_hx	0.309	0.353	0.8754	0.3814	0.0059	0.0023	1.0403	0.0196	-6.5279e-05	0.0048
IDP_tfMRI_90th-percentile_zstat_faces-shapes_amygdala_33k	AD_parental_hx	-0.1737	0.1985	-0.8752	0.3815	0.0059	0.0023	1.0403	0.0196	0.0046	0.0047
rfMRI_(ICA100_edge_1424)_33k	AD_parental_hx	0.3031	0.3467	0.8741	0.382	0.0059	0.0023	1.0403	0.0196	-0.0012	0.0046
aparc-Desikan_rh_thickness_rostralmiddlefrontal_33k	AD_parental_hx	-0.1073	0.123	-0.8729	0.3827	0.0059	0.0023	1.0403	0.0196	0.0072	0.0049
IDP_dMRI_TBSS_ISOVF_Anterior_corona_radiata_R_33k	AD_parental_hx	0.0922	0.1056	0.8725	0.3829	0.0059	0.0023	1.0403	0.0196	-0.004	0.0053
IDP_T1_FAST_ROIs_L_cerebellum_VIIb_33k	AD_parental_hx	-0.0857	0.0984	-0.8706	0.384	0.0059	0.0023	1.0403	0.0196	0.0052	0.0055
IDP_dMRI_TBSS_ICVF_Retrolenticular_part_of_internal_capsule_R_33k	AD_parental_hx	-0.0773	0.0888	-0.8703	0.3841	0.0059	0.0023	1.0403	0.0196	-0.0038	0.0052
rfMRI_(ICA100_edge_1221)_33k	AD_parental_hx	0.4171	0.4792	0.8704	0.3841	0.0059	0.0023	1.0403	0.0196	0.0068	0.0045
IDP_dMRI_ProbtrackX_L1_fma_33k	AD_parental_hx	0.1011	0.1163	0.8696	0.3845	0.0059	0.0023	1.0403	0.0196	-0.0017	0.005
IDP_T1_FAST_ROIs_R_putamen_33k	AD_parental_hx	-0.0881	0.1013	-0.8695	0.3846	0.0059	0.0023	1.0403	0.0196	0.0024	0.0054
aseg_global_intensity_4th-Ventricle_33k	AD_parental_hx	-0.086	0.099	-0.8692	0.3848	0.0059	0.0023	1.0403	0.0196	-0.0024	0.005
rfMRI_(ICA100_edge_484)_33k	AD_parental_hx	0.3535	0.4069	0.8689	0.3849	0.0059	0.0023	1.0403	0.0196	-0.011	0.0049
rfMRI_(ICA100_edge_825)_33k	AD_parental_hx	0.1607	0.185	0.8687	0.385	0.0059	0.0023	1.0403	0.0196	0.003	0.0046
rfMRI_(ICA100_edge_223)_33k	AD_parental_hx	0.2219	0.2558	0.8672	0.3859	0.0059	0.0023	1.0403	0.0196	-0.0092	0.0048
rfMRI_(ICA100_edge_927)_33k	AD_parental_hx	0.1062	0.1225	0.867	0.386	0.0059	0.0023	1.0403	0.0196	-0.002	0.0052
aparc-Desikan_lh_area_paracentral_33k	AD_parental_hx	-0.0878	0.1013	-0.8666	0.3862	0.0059	0.0023	1.0403	0.0196	0.0005	0.0049
rfMRI_(ICA100_edge_463)_33k	AD_parental_hx	-0.1726	0.1994	-0.8657	0.3866	0.0059	0.0023	1.0403	0.0196	0.0095	0.0042
aparc-pial_lh_area_TotalSurface_33k	AD_parental_hx	-0.0801	0.0925	-0.8654	0.3868	0.0059	0.0023	1.0403	0.0196	0.0055	0.005
aparc-Desikan_lh_area_frontalpole_33k	AD_parental_hx	-0.1723	0.1992	-0.8651	0.387	0.0059	0.0023	1.0403	0.0196	0.0026	0.0048
aparc-Desikan_lh_area_precentral_33k	AD_parental_hx	0.1082	0.1251	0.865	0.387	0.0059	0.0023	1.0403	0.0196	0.005	0.0054
IDP_dMRI_TBSS_ICVF_Genu_of_corpus_callosum_33k	AD_parental_hx	-0.0706	0.0816	-0.8651	0.387	0.0059	0.0023	1.0403	0.0196	0.0031	0.0051
rfMRI_(ICA100_edge_587)_33k	AD_parental_hx	-0.6493	0.751	-0.8645	0.3873	0.0059	0.0023	1.0403	0.0196	0.007	0.0043
IDP_dMRI_TBSS_L3_Cerebral_peduncle_R_33k	AD_parental_hx	0.0815	0.0943	0.8635	0.3879	0.0059	0.0023	1.0403	0.0196	-0.0005	0.0049
rfMRI_(ICA100_edge_130)_33k	AD_parental_hx	0.252	0.2921	0.8628	0.3882	0.0059	0.0023	1.0403	0.0196	0.0022	0.0044
aparc-DKTatlas_lh_area_parsopercularis_33k	AD_parental_hx	-0.1157	0.1341	-0.8625	0.3884	0.0059	0.0023	1.0403	0.0196	0.0035	0.0055
rfMRI_(ICA25_edge_182)_33k	AD_parental_hx	0.2923	0.3399	0.8598	0.3899	0.0059	0.0023	1.0403	0.0196	-0.0039	0.0048
aparc-Desikan_lh_area_caudalanteriorcingulate_33k	AD_parental_hx	0.1185	0.1378	0.8597	0.39	0.0059	0.0023	1.0403	0.0196	-0.0046	0.0045
rfMRI_(ICA100_edge_203)_33k	AD_parental_hx	-0.1289	0.1502	-0.8584	0.3907	0.0059	0.0023	1.0403	0.0196	0.006	0.0049
BA-exvivo_rh_thickness_BA1_33k	AD_parental_hx	-0.1141	0.1331	-0.857	0.3915	0.0059	0.0023	1.0403	0.0196	0.0016	0.0047
rfMRI_(ICA100_edge_730)_33k	AD_parental_hx	-0.1563	0.1828	-0.855	0.3925	0.0059	0.0023	1.0403	0.0196	-0.0025	0.0045
IDP_dMRI_TBSS_L1_Posterior_limb_of_internal_capsule_L_33k	AD_parental_hx	-0.0778	0.091	-0.8548	0.3927	0.0059	0.0023	1.0403	0.0196	0.0035	0.0052
rfMRI_(ICA100_edge_1446)_33k	AD_parental_hx	-0.227	0.2656	-0.8544	0.3929	0.0059	0.0023	1.0403	0.0196	0.0022	0.0049
rfMRI_(ICA100_edge_186)_33k	AD_parental_hx	1.077	1.2608	0.8542	0.393	0.0059	0.0023	1.0403	0.0196	-0.0067	0.0045
IDP_T1_FAST_ROIs_R_parahipp_gyrus_post_33k	AD_parental_hx	0.0918	0.1075	0.8539	0.3931	0.0059	0.0023	1.0403	0.0196	0.0025	0.0049
IDP_dMRI_TBSS_OD_Inferior_cerebellar_peduncle_R_33k	AD_parental_hx	-0.0849	0.0994	-0.8537	0.3933	0.0059	0.0023	1.0403	0.0196	-0.0001	0.0049
IDP_dMRI_TBSS_MD_Posterior_corona_radiata_R_33k	AD_parental_hx	0.0761	0.0892	0.853	0.3937	0.0059	0.0023	1.0403	0.0196	-0.0033	0.0052
rfMRI_(ICA25_edge_47)_33k	AD_parental_hx	0.3385	0.3971	0.8524	0.394	0.0059	0.0023	1.0403	0.0196	0.0053	0.0045
aparc-DKTatlas_lh_thickness_superiorfrontal_33k	AD_parental_hx	-0.0984	0.1156	-0.8511	0.3947	0.0059	0.0023	1.0403	0.0196	0.0067	0.0054
rfMRI_(ICA100_edge_752)_33k	AD_parental_hx	0.116	0.1364	0.8507	0.395	0.0059	0.0023	1.0403	0.0196	-0.002	0.0044
aparc-DKTatlas_lh_thickness_supramarginal_33k	AD_parental_hx	-0.0901	0.1059	-0.8501	0.3953	0.0059	0.0023	1.0403	0.0196	0.0053	0.0049
rfMRI_(ICA100_edge_1341)_33k	AD_parental_hx	-0.1367	0.1608	-0.8499	0.3954	0.0059	0.0023	1.0403	0.0196	-0.0002	0.005
IDP_dMRI_TBSS_L3_External_capsule_R_33k	AD_parental_hx	0.0939	0.1105	0.8493	0.3957	0.0059	0.0023	1.0403	0.0196	0.0026	0.0051
rfMRI_(ICA100_edge_1145)_33k	AD_parental_hx	0.1756	0.2069	0.8486	0.3961	0.0059	0.0023	1.0403	0.0196	-0.0035	0.0049
IDP_dMRI_ProbtrackX_MO_cst_l_33k	AD_parental_hx	-0.1037	0.1223	-0.8484	0.3962	0.0059	0.0023	1.0403	0.0196	0.0012	0.0049
IDP_dMRI_TBSS_OD_External_capsule_L_33k	AD_parental_hx	-0.0813	0.0959	-0.8482	0.3963	0.0059	0.0023	1.0403	0.0196	-0.0019	0.0053
rfMRI_(ICA100_edge_652)_33k	AD_parental_hx	0.1881	0.2219	0.8475	0.3967	0.0059	0.0023	1.0403	0.0196	-0.0053	0.0044
rfMRI_(ICA100_edge_777)_33k	AD_parental_hx	-0.1969	0.2326	-0.8469	0.3971	0.0059	0.0023	1.0403	0.0196	-0.0025	0.0049
rfMRI_(ICA100_edge_1167)_33k	AD_parental_hx	0.1433	0.1694	0.846	0.3975	0.0059	0.0023	1.0403	0.0196	-0.0074	0.0047
rfMRI_(ICA100_edge_155)_33k	AD_parental_hx	-0.2473	0.2925	-0.8452	0.398	0.0059	0.0023	1.0403	0.0196	0.0049	0.0041
rfMRI_(ICA100_edge_309)_33k	AD_parental_hx	-0.1847	0.2186	-0.8447	0.3983	0.0059	0.0023	1.0403	0.0196	0.0042	0.0046
aparc-Desikan_lh_thickness_superiorfrontal_33k	AD_parental_hx	-0.0984	0.1165	-0.8446	0.3984	0.0059	0.0023	1.0403	0.0196	0.0065	0.0055
aseg_rh_volume_choroid-plexus_33k	AD_parental_hx	-0.0906	0.1073	-0.8444	0.3984	0.0059	0.0023	1.0403	0.0196	-0.0046	0.0048
rfMRI_(ICA100_edge_873)_33k	AD_parental_hx	0.1589	0.1881	0.8445	0.3984	0.0059	0.0023	1.0403	0.0196	-0.0017	0.0046
aparc-a2009s_lh_volume_S-orbital-med-olfact_33k	AD_parental_hx	-0.1131	0.134	-0.844	0.3986	0.0059	0.0023	1.0403	0.0196	0.0032	0.0053
rfMRI_(ICA25_edge_36)_33k	AD_parental_hx	-0.1838	0.2177	-0.8442	0.3986	0.0059	0.0023	1.0403	0.0196	0.0078	0.0044
aparc-DKTatlas_rh_area_paracentral_33k	AD_parental_hx	-0.0856	0.1015	-0.8432	0.3991	0.0059	0.0023	1.0403	0.0196	-7.2919e-05	0.0049
rfMRI_(ICA100_edge_251)_33k	AD_parental_hx	-0.2068	0.2453	-0.8428	0.3993	0.0059	0.0023	1.0403	0.0196	-0.0028	0.0053
rfMRI_(ICA100_edge_81)_33k	AD_parental_hx	0.1455	0.1727	0.8421	0.3997	0.0059	0.0023	1.0403	0.0196	-0.0032	0.0049
rfMRI_(ICA100_edge_529)_33k	AD_parental_hx	-0.2369	0.2813	-0.8419	0.3999	0.0059	0.0023	1.0403	0.0196	0.0049	0.0045
IDP_dMRI_TBSS_MO_Anterior_corona_radiata_R_33k	AD_parental_hx	0.0817	0.0971	0.8417	0.4	0.0059	0.0023	1.0403	0.0196	-0.0025	0.0048
rfMRI_(ICA100_edge_1149)_33k	AD_parental_hx	-0.1288	0.1534	-0.8398	0.401	0.0059	0.0023	1.0403	0.0196	0.0056	0.0051
aparc-Desikan_rh_thickness_parsorbitalis_33k	AD_parental_hx	-0.1458	0.1736	-0.8394	0.4012	0.0059	0.0023	1.0403	0.0196	0.0049	0.0049
IDP_dMRI_TBSS_MD_Fornix_cres+Stria_terminalis_R_33k	AD_parental_hx	-0.0948	0.1129	-0.8393	0.4013	0.0059	0.0023	1.0403	0.0196	-0.0023	0.0051
IDP_dMRI_TBSS_MO_Inferior_cerebellar_peduncle_R_33k	AD_parental_hx	-0.0915	0.1091	-0.8388	0.4016	0.0059	0.0023	1.0403	0.0196	0.0016	0.005
IDP_tfMRI_90th-percentile_BOLD_shapes_33k	AD_parental_hx	-0.1873	0.2233	-0.8387	0.4016	0.0059	0.0023	1.0403	0.0196	0.0041	0.0044
rfMRI_(ICA100_edge_1080)_33k	AD_parental_hx	-0.141	0.1682	-0.8388	0.4016	0.0059	0.0023	1.0403	0.0196	0.0028	0.0047
rfMRI_(ICA100_edge_568)_33k	AD_parental_hx	-0.3031	0.3615	-0.8384	0.4018	0.0059	0.0023	1.0403	0.0196	0.006	0.0045
IDP_dMRI_TBSS_MD_Posterior_corona_radiata_L_33k	AD_parental_hx	0.0771	0.0921	0.838	0.402	0.0059	0.0023	1.0403	0.0196	-0.0004	0.0053
rfMRI_(ICA100_edge_849)_33k	AD_parental_hx	-0.1608	0.1919	-0.838	0.402	0.0059	0.0023	1.0403	0.0196	0.0007	0.005
IDP_dMRI_TBSS_L2_Inferior_cerebellar_peduncle_L_33k	AD_parental_hx	0.0977	0.1167	0.8376	0.4023	0.0059	0.0023	1.0403	0.0196	0.0037	0.0046
rfMRI_(ICA100_edge_1113)_33k	AD_parental_hx	-0.1887	0.2253	-0.8376	0.4023	0.0059	0.0023	1.0403	0.0196	0.0098	0.0051
rfMRI_(ICA100_edge_312)_33k	AD_parental_hx	0.1525	0.1821	0.8373	0.4024	0.0059	0.0023	1.0403	0.0196	-0.0129	0.0047
rfMRI_(ICA100_edge_360)_33k	AD_parental_hx	0.1387	0.1657	0.8367	0.4028	0.0059	0.0023	1.0403	0.0196	-0.0063	0.005
rfMRI_(ICA100_edge_194)_33k	AD_parental_hx	-0.9681	1.1576	-0.8363	0.403	0.0059	0.0023	1.0403	0.0196	0.0052	0.0043
IDP_dMRI_TBSS_MO_Retrolenticular_part_of_internal_capsule_R_33k	AD_parental_hx	-0.0981	0.1174	-0.8354	0.4035	0.0059	0.0023	1.0403	0.0196	0.0031	0.0051
rfMRI_(ICA100_edge_992)_33k	AD_parental_hx	-0.2649	0.3172	-0.8351	0.4036	0.0059	0.0023	1.0403	0.0196	0.0027	0.0045
rfMRI_(ICA100_edge_344)_33k	AD_parental_hx	-0.376	0.4502	-0.8351	0.4037	0.0059	0.0023	1.0403	0.0196	0.0009	0.0047
rfMRI_(ICA100_edge_743)_33k	AD_parental_hx	-0.1818	0.2178	-0.8349	0.4038	0.0059	0.0023	1.0403	0.0196	-0.0007	0.0046
rfMRI_(ICA25_edge_135)_33k	AD_parental_hx	0.1723	0.2064	0.8349	0.4038	0.0059	0.0023	1.0403	0.0196	-0.0062	0.0045
rfMRI_(ICA100_edge_637)_33k	AD_parental_hx	0.1291	0.1547	0.8345	0.404	0.0059	0.0023	1.0403	0.0196	0.0021	0.0047
IDP_dMRI_TBSS_L2_Superior_cerebellar_peduncle_R_33k	AD_parental_hx	0.0769	0.0922	0.8341	0.4042	0.0059	0.0023	1.0403	0.0196	-0.0039	0.0049
IDP_dMRI_ProbtrackX_MO_ml_r_33k	AD_parental_hx	-0.0942	0.113	-0.834	0.4043	0.0059	0.0023	1.0403	0.0196	0.0032	0.0048
rfMRI_(ICA100_edge_211)_33k	AD_parental_hx	0.5528	0.6629	0.834	0.4043	0.0059	0.0023	1.0403	0.0196	-0.0012	0.0046
rfMRI_(ICA100_edge_1299)_33k	AD_parental_hx	0.2365	0.2839	0.833	0.4048	0.0059	0.0023	1.0403	0.0196	-0.0046	0.0042
rfMRI_(ICA25_edge_174)_33k	AD_parental_hx	0.1494	0.1797	0.8316	0.4056	0.0059	0.0023	1.0403	0.0196	0.0013	0.0049
rfMRI_(ICA100_edge_1293)_33k	AD_parental_hx	0.3199	0.3848	0.8312	0.4059	0.0059	0.0023	1.0403	0.0196	-0.0137	0.0045
wg_rh_intensity-contrast_precentral_33k	AD_parental_hx	-0.0788	0.0949	-0.8311	0.4059	0.0059	0.0023	1.0403	0.0196	0.0032	0.0049
rfMRI_(ICA100_edge_201)_33k	AD_parental_hx	0.1371	0.1651	0.8304	0.4063	0.0059	0.0023	1.0403	0.0196	-0.0012	0.0051
aparc-DKTatlas_rh_thickness_lateralorbitofrontal_33k	AD_parental_hx	-0.1186	0.1429	-0.8298	0.4066	0.0059	0.0023	1.0403	0.0196	0.0031	0.0043
wg_rh_intensity-contrast_parahippocampal_33k	AD_parental_hx	-0.0883	0.1065	-0.8294	0.4069	0.0059	0.0023	1.0403	0.0196	-0.0007	0.0048
rfMRI_(ICA25_edge_92)_33k	AD_parental_hx	0.1318	0.1589	0.8291	0.407	0.0059	0.0023	1.0403	0.0196	-0.0045	0.0046
rfMRI_(ICA100_edge_751)_33k	AD_parental_hx	-0.1919	0.2316	-0.8287	0.4073	0.0059	0.0023	1.0403	0.0196	-0.007	0.0045
IDP_dMRI_ProbtrackX_L3_slf_l_33k	AD_parental_hx	0.0754	0.0911	0.8282	0.4075	0.0059	0.0023	1.0403	0.0196	0.0013	0.0057
rfMRI_(ICA100_edge_1201)_33k	AD_parental_hx	0.2042	0.2466	0.8283	0.4075	0.0059	0.0023	1.0403	0.0196	-0.0047	0.0043
rfMRI_(ICA100_edge_937)_33k	AD_parental_hx	-0.1919	0.2317	-0.8281	0.4076	0.0059	0.0023	1.0403	0.0196	0.0038	0.0044
rfMRI_(ICA100_edge_330)_33k	AD_parental_hx	-0.1706	0.206	-0.8278	0.4078	0.0059	0.0023	1.0403	0.0196	-0.0033	0.0045
aparc-a2009s_rh_thickness_G-cingul-Post-dorsal_33k	AD_parental_hx	-0.121	0.1462	-0.8274	0.408	0.0059	0.0023	1.0403	0.0196	0.0032	0.0055
rfMRI_(ICA100_edge_1357)_33k	AD_parental_hx	0.1788	0.2161	0.8271	0.4082	0.0059	0.0023	1.0403	0.0196	-0.0055	0.0043
wg_rh_intensity-contrast_paracentral_33k	AD_parental_hx	-0.0825	0.0998	-0.8263	0.4086	0.0059	0.0023	1.0403	0.0196	0.0027	0.0048
aparc-DKTatlas_lh_volume_fusiform_33k	AD_parental_hx	-0.0937	0.1135	-0.826	0.4088	0.0059	0.0023	1.0403	0.0196	0.0003	0.0048
QC_tfMRI-to-T1_linear_alignment_discrepancy_33k	AD_parental_hx	0.0824	0.0998	0.8256	0.409	0.0059	0.0023	1.0403	0.0196	-0.0012	0.0048
ThalamNuclei_rh_volume_PuM_33k	AD_parental_hx	0.0777	0.0942	0.8243	0.4098	0.0059	0.0023	1.0403	0.0196	0.0028	0.0046
aseg_rh_volume_VentralDC_33k	AD_parental_hx	0.0751	0.0911	0.8241	0.4099	0.0059	0.0023	1.0403	0.0196	7.6337e-05	0.0047
IDP_dMRI_ProbtrackX_MD_atr_l_33k	AD_parental_hx	-0.0849	0.1031	-0.8241	0.4099	0.0059	0.0023	1.0403	0.0196	0.0036	0.0051
rfMRI_(ICA100_edge_713)_33k	AD_parental_hx	0.1506	0.1828	0.8241	0.4099	0.0059	0.0023	1.0403	0.0196	-0.0048	0.0047
rfMRI_(ICA100_edge_273)_33k	AD_parental_hx	0.1985	0.2415	0.8222	0.4109	0.0059	0.0023	1.0403	0.0196	-0.0022	0.0046
aparc-Desikan_lh_thickness_superiorparietal_33k	AD_parental_hx	-0.0972	0.1185	-0.8204	0.412	0.0059	0.0023	1.0403	0.0196	0.0034	0.0053
rfMRI_(ICA100_edge_977)_33k	AD_parental_hx	0.1121	0.1366	0.8202	0.4121	0.0059	0.0023	1.0403	0.0196	0.0048	0.0046
rfMRI_(ICA100_edge_560)_33k	AD_parental_hx	0.1452	0.1771	0.8199	0.4123	0.0059	0.0023	1.0403	0.0196	-0.0029	0.0046
rfMRI_(ICA100_edge_335)_33k	AD_parental_hx	-0.1745	0.213	-0.8194	0.4126	0.0059	0.0023	1.0403	0.0196	0.0075	0.0048
rfMRI_(ICA100_edge_817)_33k	AD_parental_hx	-0.1354	0.1653	-0.8191	0.4127	0.0059	0.0023	1.0403	0.0196	0.0019	0.0042
rfMRI_(ICA100_edge_1135)_33k	AD_parental_hx	0.1409	0.1722	0.8181	0.4133	0.0059	0.0023	1.0403	0.0196	-0.0092	0.0048
rfMRI_(ICA25_edge_198)_33k	AD_parental_hx	0.1941	0.2374	0.8179	0.4134	0.0059	0.0023	1.0403	0.0196	-0.0018	0.005
aparc-pial_rh_area_TotalSurface_33k	AD_parental_hx	-0.0739	0.0905	-0.8162	0.4144	0.0059	0.0023	1.0403	0.0196	0.0057	0.0049
aseg_rh_intensity_Caudate_33k	AD_parental_hx	0.0967	0.1185	0.8162	0.4144	0.0059	0.0023	1.0403	0.0196	-0.0027	0.0051
rfMRI_(ICA100_edge_721)_33k	AD_parental_hx	0.1364	0.1671	0.8162	0.4144	0.0059	0.0023	1.0403	0.0196	0.0048	0.0054
rfMRI_(ICA100_edge_712)_33k	AD_parental_hx	-0.367	0.4497	-0.816	0.4145	0.0059	0.0023	1.0403	0.0196	0.0074	0.0042
aparc-Desikan_rh_thickness_superiorparietal_33k	AD_parental_hx	-0.1041	0.1277	-0.8154	0.4148	0.0059	0.0023	1.0403	0.0196	-0.0004	0.005
IDP_dMRI_TBSS_L2_Fornix_cres+Stria_terminalis_R_33k	AD_parental_hx	-0.0785	0.0962	-0.8152	0.4149	0.0059	0.0023	1.0403	0.0196	-0.0068	0.0048
wg_rh_intensity-contrast_lateraloccipital_33k	AD_parental_hx	-0.0787	0.0968	-0.8132	0.4161	0.0059	0.0023	1.0403	0.0196	0.0075	0.0052
rfMRI_(ICA100_edge_888)_33k	AD_parental_hx	0.2389	0.2941	0.8123	0.4166	0.0059	0.0023	1.0403	0.0196	-0.001	0.0043
aseg_rh_intensity_choroid-plexus_33k	AD_parental_hx	0.09	0.1109	0.8119	0.4169	0.0059	0.0023	1.0403	0.0196	0.0065	0.0043
aparc-a2009s_lh_volume_S-circular-insula-ant_33k	AD_parental_hx	0.1059	0.1305	0.8116	0.417	0.0059	0.0023	1.0403	0.0196	0.0018	0.0049
rfMRI_(ICA100_edge_406)_33k	AD_parental_hx	0.1307	0.1611	0.8114	0.4171	0.0059	0.0023	1.0403	0.0196	0.0004	0.0044
aparc-a2009s_rh_volume_G+S-subcentral_33k	AD_parental_hx	-0.0988	0.1217	-0.8113	0.4172	0.0059	0.0023	1.0403	0.0196	0.0098	0.0047
wg_lh_intensity-contrast_supramarginal_33k	AD_parental_hx	-0.077	0.0951	-0.8096	0.4182	0.0059	0.0023	1.0403	0.0196	0.0068	0.005
HippSubfield_lh_volume_Whole-hippocampal-body_33k	AD_parental_hx	0.0898	0.111	0.8093	0.4183	0.0059	0.0023	1.0403	0.0196	0.0026	0.0054
rfMRI_(ICA100_edge_214)_33k	AD_parental_hx	0.1821	0.225	0.8091	0.4185	0.0059	0.0023	1.0403	0.0196	0.002	0.005
aparc-Desikan_rh_thickness_insula_33k	AD_parental_hx	-0.0928	0.1148	-0.8089	0.4186	0.0059	0.0023	1.0403	0.0196	-0.0002	0.0045
rfMRI_(ICA100_edge_811)_33k	AD_parental_hx	-0.1915	0.237	-0.8081	0.4191	0.0059	0.0023	1.0403	0.0196	-0.0021	0.0049
ThalamNuclei_lh_volume_PuL_33k	AD_parental_hx	-0.0793	0.0982	-0.8074	0.4194	0.0059	0.0023	1.0403	0.0196	0.0003	0.0044
aparc-Desikan_lh_volume_entorhinal_33k	AD_parental_hx	-0.1172	0.1453	-0.8069	0.4197	0.0059	0.0023	1.0403	0.0196	0.0056	0.0044
rfMRI_(ICA100_edge_982)_33k	AD_parental_hx	-0.1796	0.2229	-0.8055	0.4205	0.0059	0.0023	1.0403	0.0196	-0.0082	0.0044
IDP_dMRI_ProbtrackX_ISOVF_ml_r_33k	AD_parental_hx	0.1451	0.1801	0.8054	0.4206	0.0059	0.0023	1.0403	0.0196	-0.0029	0.0047
aparc-Desikan_lh_area_insula_33k	AD_parental_hx	0.0935	0.1161	0.8051	0.4207	0.0059	0.0023	1.0403	0.0196	0.0042	0.0048
rfMRI_(ICA100_edge_302)_33k	AD_parental_hx	0.1969	0.2446	0.8048	0.4209	0.0059	0.0023	1.0403	0.0196	-0.0006	0.0046
aparc-Desikan_lh_thickness_caudalmiddlefrontal_33k	AD_parental_hx	-0.0933	0.1159	-0.8047	0.421	0.0059	0.0023	1.0403	0.0196	0.0036	0.0051
IDP_dMRI_ProbtrackX_ISOVF_slf_l_33k	AD_parental_hx	0.0836	0.1039	0.804	0.4214	0.0059	0.0023	1.0403	0.0196	-0.0016	0.0054
rfMRI_(ICA100_edge_966)_33k	AD_parental_hx	-0.1898	0.236	-0.804	0.4214	0.0059	0.0023	1.0403	0.0196	0.0012	0.005
ThalamNuclei_lh_volume_CM_33k	AD_parental_hx	-0.0799	0.0993	-0.8039	0.4214	0.0059	0.0023	1.0403	0.0196	-0.0023	0.005
aparc-a2009s_rh_volume_G-cingul-Post-dorsal_33k	AD_parental_hx	-0.1231	0.1533	-0.8032	0.4218	0.0059	0.0023	1.0403	0.0196	0.0033	0.0048
rfMRI_(ICA100_edge_984)_33k	AD_parental_hx	-0.2472	0.3078	-0.8032	0.4218	0.0059	0.0023	1.0403	0.0196	0.0018	0.0046
aparc-a2009s_rh_volume_S-precentral-sup-part_33k	AD_parental_hx	0.1286	0.1603	0.8027	0.4221	0.0059	0.0023	1.0403	0.0196	0.0008	0.0045
IDP_dMRI_TBSS_L2_Sagittal_stratum_R_33k	AD_parental_hx	0.0861	0.1075	0.8016	0.4228	0.0059	0.0023	1.0403	0.0196	-0.0007	0.005
rfMRI_(ICA100_edge_83)_33k	AD_parental_hx	-0.2739	0.3417	-0.8015	0.4229	0.0059	0.0023	1.0403	0.0196	0.01	0.0045
aparc-Desikan_rh_area_precentral_33k	AD_parental_hx	0.0902	0.1127	0.8	0.4237	0.0059	0.0023	1.0403	0.0196	0.0023	0.0049
rfMRI_(ICA100_edge_688)_33k	AD_parental_hx	-0.2726	0.3408	-0.7999	0.4237	0.0059	0.0023	1.0403	0.0196	0.0054	0.0045
rfMRI_(ICA25_edge_167)_33k	AD_parental_hx	-0.2202	0.2752	-0.8001	0.4237	0.0059	0.0023	1.0403	0.0196	0.0065	0.0045
aparc-a2009s_rh_thickness_S-orbital-H-Shaped_33k	AD_parental_hx	-0.1218	0.1523	-0.7998	0.4238	0.0059	0.0023	1.0403	0.0196	0.0054	0.0045
rfMRI_(ICA100_edge_859)_33k	AD_parental_hx	-0.1256	0.1571	-0.7998	0.4238	0.0059	0.0023	1.0403	0.0196	0.0071	0.0043
rfMRI_(ICA25_edge_38)_33k	AD_parental_hx	-0.1541	0.1927	-0.7999	0.4238	0.0059	0.0023	1.0403	0.0196	0.0003	0.0049
IDP_dMRI_TBSS_L3_Anterior_limb_of_internal_capsule_R_33k	AD_parental_hx	-0.0776	0.097	-0.7996	0.424	0.0059	0.0023	1.0403	0.0196	0.0055	0.0054
IDP_tfMRI_median_zstat_faces_33k	AD_parental_hx	-0.4012	0.5019	-0.7994	0.4241	0.0059	0.0023	1.0403	0.0196	0.0065	0.0045
rfMRI_(ICA100_edge_839)_33k	AD_parental_hx	0.2138	0.2676	0.7989	0.4244	0.0059	0.0023	1.0403	0.0196	0.0045	0.0049
aparc-a2009s_lh_volume_S-oc-temp-med+Lingual_33k	AD_parental_hx	-0.1192	0.1494	-0.7981	0.4248	0.0059	0.0023	1.0403	0.0196	0.0004	0.0049
rfMRI_(ICA100_edge_146)_33k	AD_parental_hx	0.1714	0.2148	0.7981	0.4248	0.0059	0.0023	1.0403	0.0196	-0.0044	0.0048
rfMRI_(ICA25_edge_179)_33k	AD_parental_hx	0.2332	0.2925	0.7974	0.4252	0.0059	0.0023	1.0403	0.0196	0.0003	0.0046
rfMRI_(ICA100_edge_1295)_33k	AD_parental_hx	-0.2132	0.2676	-0.7965	0.4257	0.0059	0.0023	1.0403	0.0196	0.0027	0.0044
aparc-a2009s_lh_volume_S-cingul-Marginalis_33k	AD_parental_hx	-0.1102	0.1384	-0.7962	0.4259	0.0059	0.0023	1.0403	0.0196	0.0053	0.0053
rfMRI_(ICA100_edge_799)_33k	AD_parental_hx	0.2404	0.3022	0.7957	0.4262	0.0059	0.0023	1.0403	0.0196	-0.002	0.005
wg_lh_intensity-contrast_inferiorparietal_33k	AD_parental_hx	-0.0754	0.095	-0.7935	0.4275	0.0059	0.0023	1.0403	0.0196	0.0063	0.005
rfMRI_(ICA100_edge_786)_33k	AD_parental_hx	-0.1994	0.2513	-0.7933	0.4276	0.0059	0.0023	1.0403	0.0196	0.01	0.0045
wg_rh_intensity-contrast_fusiform_33k	AD_parental_hx	-0.0783	0.0987	-0.7933	0.4276	0.0059	0.0023	1.0403	0.0196	0.0042	0.0054
aparc-Desikan_rh_volume_transversetemporal_33k	AD_parental_hx	-0.1028	0.1296	-0.7931	0.4277	0.0059	0.0023	1.0403	0.0196	0.0068	0.0055
IDP_dMRI_TBSS_ICVF_Fornix_cres+Stria_terminalis_L_33k	AD_parental_hx	0.0746	0.094	0.7932	0.4277	0.0059	0.0023	1.0403	0.0196	-0.01	0.0046
rfMRI_(ICA100_edge_1042)_33k	AD_parental_hx	-0.1292	0.163	-0.793	0.4278	0.0059	0.0023	1.0403	0.0196	0.0114	0.0052
rfMRI_(ICA100_edge_1238)_33k	AD_parental_hx	-0.2541	0.3204	-0.793	0.4278	0.0059	0.0023	1.0403	0.0196	0.0037	0.0044
rfMRI_(ICA100_edge_332)_33k	AD_parental_hx	-0.283	0.3571	-0.7927	0.4279	0.0059	0.0023	1.0403	0.0196	0.0059	0.0049
rfMRI_(ICA25_edge_130)_33k	AD_parental_hx	-0.175	0.2208	-0.7928	0.4279	0.0059	0.0023	1.0403	0.0196	0.0111	0.0052
aparc-a2009s_rh_volume_S-oc-temp-med+Lingual_33k	AD_parental_hx	-0.1017	0.1283	-0.7926	0.428	0.0059	0.0023	1.0403	0.0196	0.0027	0.0047
rfMRI_(ICA100_edge_319)_33k	AD_parental_hx	0.1229	0.155	0.7925	0.428	0.0059	0.0023	1.0403	0.0196	-0.0021	0.0046
IDP_dMRI_TBSS_MO_Cerebral_peduncle_R_33k	AD_parental_hx	0.0762	0.0961	0.7924	0.4281	0.0059	0.0023	1.0403	0.0196	0.0018	0.0049
rfMRI_(ICA100_edge_776)_33k	AD_parental_hx	0.3785	0.4777	0.7924	0.4282	0.0059	0.0023	1.0403	0.0196	-0.0012	0.0045
IDP_dMRI_TBSS_ICVF_Posterior_thalamic_radiation_R_33k	AD_parental_hx	-0.07	0.0884	-0.7915	0.4286	0.0059	0.0023	1.0403	0.0196	-0.0012	0.005
aparc-a2009s_rh_thickness_G+S-cingul-Ant_33k	AD_parental_hx	-0.1094	0.1383	-0.7912	0.4288	0.0059	0.0023	1.0403	0.0196	0.0117	0.0048
rfMRI_(ICA100_edge_362)_33k	AD_parental_hx	-0.1601	0.2025	-0.7905	0.4292	0.0059	0.0023	1.0403	0.0196	0.0023	0.0046
rfMRI_(ICA100_edge_1240)_33k	AD_parental_hx	-0.2296	0.2906	-0.79	0.4295	0.0059	0.0023	1.0403	0.0196	0.0022	0.0046
rfMRI_(ICA100_edge_578)_33k	AD_parental_hx	0.4343	0.5498	0.7898	0.4296	0.0059	0.0023	1.0403	0.0196	-0.0037	0.0049
aparc-DKTatlas_rh_thickness_rostralmiddlefrontal_33k	AD_parental_hx	-0.0984	0.1246	-0.7897	0.4297	0.0059	0.0023	1.0403	0.0196	0.0059	0.005
rfMRI_(ICA25_edge_12)_33k	AD_parental_hx	0.2944	0.3731	0.789	0.4301	0.0059	0.0023	1.0403	0.0196	-0.0055	0.0048
rfMRI_(ICA100_edge_347)_33k	AD_parental_hx	0.212	0.2688	0.7888	0.4302	0.0059	0.0023	1.0403	0.0196	0.0038	0.0046
IDP_dMRI_TBSS_L2_Anterior_limb_of_internal_capsule_L_33k	AD_parental_hx	-0.0833	0.1058	-0.7871	0.4312	0.0059	0.0023	1.0403	0.0196	0.0023	0.005
aparc-a2009s_rh_area_G-precentral_33k	AD_parental_hx	0.0965	0.1226	0.7868	0.4314	0.0059	0.0023	1.0403	0.0196	0.0005	0.0049
rfMRI_(ICA100_edge_912)_33k	AD_parental_hx	-0.1013	0.1287	-0.7868	0.4314	0.0059	0.0023	1.0403	0.0196	-0.0026	0.0048
aparc-a2009s_rh_volume_S-orbital-med-olfact_33k	AD_parental_hx	-0.1176	0.1495	-0.7866	0.4315	0.0059	0.0023	1.0403	0.0196	0.0073	0.0051
aparc-DKTatlas_lh_thickness_precuneus_33k	AD_parental_hx	-0.0858	0.1092	-0.7859	0.4319	0.0059	0.0023	1.0403	0.0196	0.002	0.0045
rfMRI_(ICA100_edge_916)_33k	AD_parental_hx	-0.1121	0.1427	-0.7858	0.432	0.0059	0.0023	1.0403	0.0196	-0.0011	0.0049
rfMRI_(ICA25_edge_146)_33k	AD_parental_hx	0.1423	0.1812	0.7854	0.4322	0.0059	0.0023	1.0403	0.0196	-0.0074	0.0054
IDP_T1_FAST_ROIs_R_paracing_gyrus_33k	AD_parental_hx	0.0904	0.1151	0.785	0.4325	0.0059	0.0023	1.0403	0.0196	0.0058	0.0048
aseg_lh_intensity_Pallidum_33k	AD_parental_hx	0.0952	0.1215	0.784	0.433	0.0059	0.0023	1.0403	0.0196	-0.0037	0.0051
rfMRI_(ICA100_edge_561)_33k	AD_parental_hx	-0.206	0.2628	-0.784	0.433	0.0059	0.0023	1.0403	0.0196	0.0012	0.0047
aseg_lh_intensity_Amygdala_33k	AD_parental_hx	-0.1059	0.1352	-0.7829	0.4337	0.0059	0.0023	1.0403	0.0196	-0.0064	0.005
IDP_dMRI_ProbtrackX_L2_ptr_l_33k	AD_parental_hx	0.0843	0.1078	0.7821	0.4342	0.0059	0.0023	1.0403	0.0196	-0.005	0.0054
IDP_dMRI_TBSS_MD_Posterior_limb_of_internal_capsule_R_33k	AD_parental_hx	0.0749	0.0957	0.782	0.4342	0.0059	0.0023	1.0403	0.0196	0.0037	0.005
wg_rh_intensity-contrast_superiortemporal_33k	AD_parental_hx	-0.0749	0.0958	-0.7818	0.4344	0.0059	0.0023	1.0403	0.0196	0.005	0.0051
aseg_lh_volume_Amygdala_33k	AD_parental_hx	0.0828	0.106	0.7815	0.4345	0.0059	0.0023	1.0403	0.0196	-0.0008	0.0049
rfMRI_(ICA100_edge_1329)_33k	AD_parental_hx	0.2375	0.3041	0.7807	0.435	0.0059	0.0023	1.0403	0.0196	-0.0034	0.0045
rfMRI_(ICA100_edge_1209)_33k	AD_parental_hx	-0.3457	0.443	-0.7804	0.4351	0.0059	0.0023	1.0403	0.0196	0.0043	0.0045
IDP_dMRI_TBSS_L2_Inferior_cerebellar_peduncle_R_33k	AD_parental_hx	0.0814	0.1044	0.7801	0.4353	0.0059	0.0023	1.0403	0.0196	0.0057	0.0046
rfMRI_amplitudes_(ICA25_node_11)_33k	AD_parental_hx	-0.1474	0.189	-0.7797	0.4356	0.0059	0.0023	1.0403	0.0196	0.0054	0.0048
wg_rh_intensity-contrast_rostralanteriorcingulate_33k	AD_parental_hx	-0.0775	0.0994	-0.7797	0.4356	0.0059	0.0023	1.0403	0.0196	0.0043	0.0047
HippSubfield_rh_volume_Hippocampal-tail_33k	AD_parental_hx	0.078	0.1003	0.7778	0.4367	0.0059	0.0023	1.0403	0.0196	-0.0066	0.005
IDP_dMRI_ProbtrackX_MO_fmi_33k	AD_parental_hx	0.0716	0.0921	0.7771	0.4371	0.0059	0.0023	1.0403	0.0196	0.0036	0.0049
rfMRI_(ICA100_edge_1370)_33k	AD_parental_hx	0.1504	0.1938	0.776	0.4378	0.0059	0.0023	1.0403	0.0196	0.003	0.0046
aparc-DKTatlas_lh_thickness_superiorparietal_33k	AD_parental_hx	-0.0927	0.1195	-0.7753	0.4381	0.0059	0.0023	1.0403	0.0196	0.0037	0.0053
aseg_global_intensity_Brain-Stem_33k	AD_parental_hx	0.0819	0.1057	0.7752	0.4382	0.0059	0.0023	1.0403	0.0196	-0.0052	0.005
rfMRI_(ICA100_edge_262)_33k	AD_parental_hx	-0.1433	0.1849	-0.7753	0.4382	0.0059	0.0023	1.0403	0.0196	0.0003	0.0043
IDP_dMRI_ProbtrackX_OD_ar_r_33k	AD_parental_hx	-0.1203	0.1554	-0.7745	0.4386	0.0059	0.0023	1.0403	0.0196	-0.0002	0.0047
rfMRI_(ICA100_edge_1254)_33k	AD_parental_hx	-0.2171	0.2804	-0.7741	0.4388	0.0059	0.0023	1.0403	0.0196	-0.0019	0.0044
HippSubfield_rh_volume_fimbria_33k	AD_parental_hx	0.0994	0.1285	0.7732	0.4394	0.0059	0.0023	1.0403	0.0196	0.0028	0.0049
rfMRI_(ICA100_edge_1045)_33k	AD_parental_hx	0.1241	0.1605	0.7732	0.4394	0.0059	0.0023	1.0403	0.0196	-0.0041	0.0051
rfMRI_(ICA100_edge_962)_33k	AD_parental_hx	-0.3662	0.4737	-0.7731	0.4395	0.0059	0.0023	1.0403	0.0196	0.0055	0.0044
IDP_T1_FIRST_right_thalamus_volume_33k	AD_parental_hx	0.0678	0.0877	0.7728	0.4397	0.0059	0.0023	1.0403	0.0196	0.007	0.0047
rfMRI_(ICA100_edge_248)_33k	AD_parental_hx	-0.1317	0.1705	-0.7726	0.4397	0.0059	0.0023	1.0403	0.0196	0.0087	0.0049
aparc-a2009s_lh_thickness_S-orbital-H-Shaped_33k	AD_parental_hx	-0.1067	0.1382	-0.7724	0.4399	0.0059	0.0023	1.0403	0.0196	0.0077	0.0054
rfMRI_(ICA100_edge_797)_33k	AD_parental_hx	-0.1551	0.2009	-0.7717	0.4403	0.0059	0.0023	1.0403	0.0196	0.0026	0.0048
rfMRI_(ICA100_edge_1368)_33k	AD_parental_hx	0.4283	0.5552	0.7715	0.4404	0.0059	0.0023	1.0403	0.0196	-0.0003	0.0047
BA-exvivo_rh_volume_V2_33k	AD_parental_hx	-0.0791	0.1026	-0.7713	0.4405	0.0059	0.0023	1.0403	0.0196	-0.0017	0.0048
rfMRI_(ICA25_edge_185)_33k	AD_parental_hx	-0.2647	0.3434	-0.7708	0.4408	0.0059	0.0023	1.0403	0.0196	0.0072	0.0049
aparc-DKTatlas_rh_volume_parstriangularis_33k	AD_parental_hx	0.1191	0.1548	0.7695	0.4416	0.0059	0.0023	1.0403	0.0196	-0.0016	0.0049
rfMRI_(ICA25_edge_118)_33k	AD_parental_hx	0.1382	0.1799	0.7683	0.4423	0.0059	0.0023	1.0403	0.0196	-0.0084	0.0049
aparc-DKTatlas_lh_thickness_middletemporal_33k	AD_parental_hx	-0.1115	0.1453	-0.7672	0.4429	0.0059	0.0023	1.0403	0.0196	0.0038	0.0054
rfMRI_(ICA100_edge_1148)_33k	AD_parental_hx	-0.1535	0.2004	-0.7658	0.4438	0.0059	0.0023	1.0403	0.0196	0.0023	0.0048
rfMRI_(ICA100_edge_1417)_33k	AD_parental_hx	-0.2012	0.2628	-0.7656	0.4439	0.0059	0.0023	1.0403	0.0196	0.0018	0.0045
rfMRI_(ICA100_edge_390)_33k	AD_parental_hx	0.1164	0.1521	0.7655	0.444	0.0059	0.0023	1.0403	0.0196	-0.0046	0.0048
aparc-pial_rh_area_parsopercularis_33k	AD_parental_hx	-0.1263	0.1652	-0.7644	0.4446	0.0059	0.0023	1.0403	0.0196	0.0041	0.0049
IDP_T1_FAST_ROIs_L_parietal_operc_cortex_33k	AD_parental_hx	0.0867	0.1137	0.7622	0.4459	0.0059	0.0023	1.0403	0.0196	0.0035	0.0046
aparc-a2009s_rh_area_G+S-frontomargin_33k	AD_parental_hx	0.1158	0.152	0.7619	0.4461	0.0059	0.0023	1.0403	0.0196	-0.0052	0.005
rfMRI_(ICA100_edge_298)_33k	AD_parental_hx	-0.1511	0.1984	-0.7617	0.4462	0.0059	0.0023	1.0403	0.0196	0.0006	0.0043
IDP_dMRI_TBSS_MD_Cingulum_hippocampus_R_33k	AD_parental_hx	0.0786	0.1032	0.7617	0.4463	0.0059	0.0023	1.0403	0.0196	0.0102	0.0053
IDP_dMRI_ProbtrackX_ISOVF_ifo_l_33k	AD_parental_hx	0.0871	0.1145	0.7609	0.4467	0.0059	0.0023	1.0403	0.0196	-0.0063	0.0053
rfMRI_(ICA100_edge_610)_33k	AD_parental_hx	-0.1731	0.2275	-0.7606	0.4469	0.0059	0.0023	1.0403	0.0196	0.0009	0.0045
rfMRI_(ICA25_edge_25)_33k	AD_parental_hx	-0.4413	0.5808	-0.7598	0.4474	0.0059	0.0023	1.0403	0.0196	0.0013	0.0049
IDP_dMRI_TBSS_L1_Pontine_crossing_tract_33k	AD_parental_hx	-0.0847	0.1117	-0.7583	0.4482	0.0059	0.0023	1.0403	0.0196	0.0029	0.0051
aparc-DKTatlas_lh_volume_entorhinal_33k	AD_parental_hx	-0.1098	0.1452	-0.7562	0.4496	0.0059	0.0023	1.0403	0.0196	0.005	0.0046
ThalamNuclei_lh_volume_VLp_33k	AD_parental_hx	-0.0701	0.0928	-0.7556	0.4499	0.0059	0.0023	1.0403	0.0196	0.0027	0.0047
rfMRI_(ICA100_edge_72)_33k	AD_parental_hx	0.3224	0.4268	0.7554	0.45	0.0059	0.0023	1.0403	0.0196	-0.0019	0.0049
IDP_dMRI_TBSS_L1_Superior_cerebellar_peduncle_R_33k	AD_parental_hx	-0.0832	0.1102	-0.755	0.4502	0.0059	0.0023	1.0403	0.0196	-0.0061	0.0048
rfMRI_(ICA100_edge_233)_33k	AD_parental_hx	-0.1938	0.257	-0.7542	0.4507	0.0059	0.0023	1.0403	0.0196	0.0059	0.0049
aparc-DKTatlas_lh_area_cuneus_33k	AD_parental_hx	-0.0786	0.1042	-0.7541	0.4508	0.0059	0.0023	1.0403	0.0196	0.0017	0.0049
rfMRI_(ICA100_edge_1059)_33k	AD_parental_hx	-0.107	0.142	-0.7537	0.4511	0.0059	0.0023	1.0403	0.0196	0.0067	0.0048
aparc-Desikan_lh_area_pericalcarine_33k	AD_parental_hx	-0.0803	0.1066	-0.7532	0.4513	0.0059	0.0023	1.0403	0.0196	-0.0032	0.0051
rfMRI_(ICA100_edge_559)_33k	AD_parental_hx	0.1479	0.1964	0.7531	0.4514	0.0059	0.0023	1.0403	0.0196	-0.0036	0.0049
aparc-Desikan_lh_thickness_precuneus_33k	AD_parental_hx	-0.0814	0.1082	-0.7526	0.4517	0.0059	0.0023	1.0403	0.0196	0.002	0.0045
rfMRI_(ICA100_edge_900)_33k	AD_parental_hx	-0.3858	0.5129	-0.7521	0.452	0.0059	0.0023	1.0403	0.0196	0.0024	0.0051
rfMRI_(ICA25_edge_143)_33k	AD_parental_hx	-0.1988	0.2643	-0.7521	0.452	0.0059	0.0023	1.0403	0.0196	0.0101	0.0047
rfMRI_(ICA100_edge_958)_33k	AD_parental_hx	-0.1089	0.1448	-0.7519	0.4521	0.0059	0.0023	1.0403	0.0196	-0.0018	0.0044
aparc-a2009s_rh_thickness_S-precentral-inf-part_33k	AD_parental_hx	-0.0934	0.1243	-0.7513	0.4524	0.0059	0.0023	1.0403	0.0196	0.001	0.0045
rfMRI_(ICA100_edge_734)_33k	AD_parental_hx	0.2408	0.3205	0.7515	0.4524	0.0059	0.0023	1.0403	0.0196	0.0028	0.0048
IDP_dMRI_ProbtrackX_FA_cgc_l_33k	AD_parental_hx	0.0805	0.1072	0.7509	0.4527	0.0059	0.0023	1.0403	0.0196	0.0032	0.0052
rfMRI_(ICA100_edge_1092)_33k	AD_parental_hx	0.0987	0.1315	0.7508	0.4528	0.0059	0.0023	1.0403	0.0196	-0.0076	0.005
rfMRI_(ICA100_edge_579)_33k	AD_parental_hx	-0.1441	0.192	-0.7508	0.4528	0.0059	0.0023	1.0403	0.0196	0.0076	0.0049
IDP_dMRI_ProbtrackX_MO_ml_l_33k	AD_parental_hx	-0.091	0.1212	-0.7505	0.4529	0.0059	0.0023	1.0403	0.0196	0.0025	0.0049
IDP_SWI_T2star_right_hippocampus_33k	AD_parental_hx	-0.1199	0.1598	-0.7502	0.4531	0.0059	0.0023	1.0403	0.0196	0.0099	0.0054
rfMRI_(ICA100_edge_1460)_33k	AD_parental_hx	-0.1356	0.1809	-0.7497	0.4534	0.0059	0.0023	1.0403	0.0196	0.0033	0.0044
aparc-DKTatlas_rh_thickness_superiorparietal_33k	AD_parental_hx	-0.0977	0.1304	-0.7494	0.4536	0.0059	0.0023	1.0403	0.0196	0.0006	0.005
IDP_T1_FAST_ROIs_V_cerebellum_VIIIb_33k	AD_parental_hx	-0.0628	0.0837	-0.7493	0.4537	0.0059	0.0023	1.0403	0.0196	0.0087	0.0051
rfMRI_(ICA100_edge_860)_33k	AD_parental_hx	-0.1535	0.2051	-0.7484	0.4542	0.0059	0.0023	1.0403	0.0196	-0.0061	0.0046
rfMRI_amplitudes_(ICA100_node_52)_33k	AD_parental_hx	-0.1016	0.1358	-0.7485	0.4542	0.0059	0.0023	1.0403	0.0196	-0.0036	0.0047
rfMRI_(ICA100_edge_546)_33k	AD_parental_hx	0.2031	0.2718	0.7474	0.4548	0.0059	0.0023	1.0403	0.0196	-0.0039	0.0046
IDP_dMRI_ProbtrackX_L3_atr_l_33k	AD_parental_hx	-0.075	0.1004	-0.747	0.4551	0.0059	0.0023	1.0403	0.0196	0.0014	0.0052
rfMRI_(ICA100_edge_1401)_33k	AD_parental_hx	-0.3836	0.5135	-0.747	0.4551	0.0059	0.0023	1.0403	0.0196	0.0017	0.0045
ThalamNuclei_rh_volume_L-Sg_33k	AD_parental_hx	-0.0831	0.1113	-0.7468	0.4552	0.0059	0.0023	1.0403	0.0196	-0.0041	0.0047
ThalamNuclei_lh_volume_VM_33k	AD_parental_hx	-0.0803	0.1076	-0.7466	0.4553	0.0059	0.0023	1.0403	0.0196	-0.0004	0.0047
aparc-Desikan_lh_area_superiorparietal_33k	AD_parental_hx	0.0775	0.1039	0.7461	0.4556	0.0059	0.0023	1.0403	0.0196	-0.0016	0.0049
IDP_dMRI_TBSS_L3_Cingulum_hippocampus_R_33k	AD_parental_hx	-0.0741	0.0994	-0.7461	0.4556	0.0059	0.0023	1.0403	0.0196	0.0126	0.0053
rfMRI_(ICA100_edge_246)_33k	AD_parental_hx	0.4658	0.6246	0.7457	0.4558	0.0059	0.0023	1.0403	0.0196	0.0001	0.0043
rfMRI_(ICA100_edge_636)_33k	AD_parental_hx	0.177	0.2375	0.7451	0.4562	0.0059	0.0023	1.0403	0.0196	-0.0062	0.0042
rfMRI_(ICA100_edge_999)_33k	AD_parental_hx	-0.1748	0.2349	-0.7441	0.4568	0.0059	0.0023	1.0403	0.0196	0.0052	0.0053
aparc-pial_lh_area_superiorfrontal_33k	AD_parental_hx	-0.0759	0.1021	-0.7439	0.4569	0.0059	0.0023	1.0403	0.0196	0.0049	0.0046
aparc-a2009s_rh_volume_S-front-sup_33k	AD_parental_hx	-0.1192	0.1603	-0.7438	0.457	0.0059	0.0023	1.0403	0.0196	0.0015	0.0047
rfMRI_(ICA100_edge_787)_33k	AD_parental_hx	0.1787	0.2403	0.7436	0.4571	0.0059	0.0023	1.0403	0.0196	-0.005	0.0045
aparc-a2009s_rh_volume_G-front-inf-Orbital_33k	AD_parental_hx	0.209	0.2814	0.7428	0.4576	0.0059	0.0023	1.0403	0.0196	-0.0003	0.0049
rfMRI_(ICA25_edge_141)_33k	AD_parental_hx	-0.1496	0.2014	-0.7427	0.4577	0.0059	0.0023	1.0403	0.0196	0.0032	0.0041
rfMRI_(ICA100_edge_63)_33k	AD_parental_hx	-0.2428	0.3272	-0.7421	0.458	0.0059	0.0023	1.0403	0.0196	-0.0027	0.0046
rfMRI_(ICA100_edge_1204)_33k	AD_parental_hx	0.1576	0.2124	0.742	0.4581	0.0059	0.0023	1.0403	0.0196	0.0002	0.0044
BA-exvivo_lh_volume_BA2_33k	AD_parental_hx	-0.0956	0.1288	-0.7418	0.4582	0.0059	0.0023	1.0403	0.0196	0.0014	0.0052
rfMRI_(ICA100_edge_1105)_33k	AD_parental_hx	0.1103	0.149	0.7405	0.459	0.0059	0.0023	1.0403	0.0196	0.001	0.0047
rfMRI_amplitudes_(ICA100_node_1)_33k	AD_parental_hx	0.1235	0.1669	0.7397	0.4595	0.0059	0.0023	1.0403	0.0196	-0.0004	0.005
rfMRI_(ICA100_edge_461)_33k	AD_parental_hx	-0.1344	0.1817	-0.7396	0.4596	0.0059	0.0023	1.0403	0.0196	0.001	0.0042
rfMRI_(ICA100_edge_619)_33k	AD_parental_hx	0.1053	0.1427	0.7378	0.4606	0.0059	0.0023	1.0403	0.0196	0.0021	0.0048
IDP_dMRI_TBSS_OD_Superior_corona_radiata_R_33k	AD_parental_hx	0.0723	0.0981	0.7368	0.4612	0.0059	0.0023	1.0403	0.0196	0.0033	0.0052
rfMRI_(ICA100_edge_620)_33k	AD_parental_hx	0.1623	0.2205	0.736	0.4618	0.0059	0.0023	1.0403	0.0196	-0.0022	0.0047
ThalamNuclei_lh_volume_Pc_33k	AD_parental_hx	0.0778	0.1058	0.7356	0.462	0.0059	0.0023	1.0403	0.0196	0.0013	0.0052
IDP_tfMRI_90th-percentile_zstat_shapes_33k	AD_parental_hx	-0.1901	0.2585	-0.7354	0.4621	0.0059	0.0023	1.0403	0.0196	0.0035	0.0045
IDP_T1_FAST_ROIs_L_cerebellum_VIIIa_33k	AD_parental_hx	0.0781	0.1064	0.7347	0.4625	0.0059	0.0023	1.0403	0.0196	0.0033	0.0055
rfMRI_(ICA100_edge_628)_33k	AD_parental_hx	-0.1164	0.1585	-0.7342	0.4628	0.0059	0.0023	1.0403	0.0196	0.0032	0.0047
aparc-a2009s_rh_thickness_G-temp-sup-Plan-polar_33k	AD_parental_hx	0.126	0.1718	0.7337	0.4632	0.0059	0.0023	1.0403	0.0196	-0.0067	0.0049
rfMRI_(ICA100_edge_1296)_33k	AD_parental_hx	0.207	0.2822	0.7337	0.4632	0.0059	0.0023	1.0403	0.0196	0.0045	0.0045
aseg_rh_volume_Hippocampus_33k	AD_parental_hx	0.0741	0.1011	0.7326	0.4638	0.0059	0.0023	1.0403	0.0196	0.002	0.0052
rfMRI_(ICA25_edge_19)_33k	AD_parental_hx	0.2377	0.3245	0.7324	0.464	0.0059	0.0023	1.0403	0.0196	-0.0044	0.0044
IDP_SWI_T2star_right_putamen_33k	AD_parental_hx	-0.0802	0.1096	-0.7316	0.4644	0.0059	0.0023	1.0403	0.0196	-0.0017	0.0054
rfMRI_(ICA100_edge_378)_33k	AD_parental_hx	-0.148	0.2025	-0.731	0.4648	0.0059	0.0023	1.0403	0.0196	0.0004	0.0047
rfMRI_(ICA100_edge_1166)_33k	AD_parental_hx	-0.2424	0.3317	-0.7307	0.465	0.0059	0.0023	1.0403	0.0196	-0.0008	0.0047
rfMRI_(ICA100_edge_365)_33k	AD_parental_hx	0.1628	0.2229	0.7305	0.4651	0.0059	0.0023	1.0403	0.0196	-0.0034	0.0046
rfMRI_(ICA100_edge_469)_33k	AD_parental_hx	0.1601	0.2192	0.7304	0.4652	0.0059	0.0023	1.0403	0.0196	-0.0051	0.0045
rfMRI_(ICA25_edge_117)_33k	AD_parental_hx	0.5591	0.7665	0.7294	0.4657	0.0059	0.0023	1.0403	0.0196	-0.0053	0.0045
aparc-pial_rh_area_rostralanteriorcingulate_33k	AD_parental_hx	0.1135	0.1556	0.7293	0.4658	0.0059	0.0023	1.0403	0.0196	-0.0035	0.0046
IDP_dMRI_TBSS_OD_Tapetum_L_33k	AD_parental_hx	-0.1034	0.1418	-0.7293	0.4658	0.0059	0.0023	1.0403	0.0196	0.0068	0.0049
aparc-Desikan_rh_volume_lateralorbitofrontal_33k	AD_parental_hx	-0.0797	0.1094	-0.7291	0.466	0.0059	0.0023	1.0403	0.0196	0.0006	0.0048
rfMRI_(ICA100_edge_56)_33k	AD_parental_hx	-0.3473	0.4766	-0.7287	0.4662	0.0059	0.0023	1.0403	0.0196	0.0005	0.0048
IDP_dMRI_TBSS_MD_Anterior_corona_radiata_R_33k	AD_parental_hx	0.0634	0.0871	0.7281	0.4666	0.0059	0.0023	1.0403	0.0196	-0.0038	0.0049
IDP_dMRI_ProbtrackX_ICVF_ptr_l_33k	AD_parental_hx	-0.0622	0.0855	-0.7279	0.4667	0.0059	0.0023	1.0403	0.0196	-0.0005	0.005
rfMRI_(ICA100_edge_1046)_33k	AD_parental_hx	0.0896	0.1233	0.7266	0.4675	0.0059	0.0023	1.0403	0.0196	-0.0022	0.005
wg_lh_intensity-contrast_middletemporal_33k	AD_parental_hx	-0.0732	0.1008	-0.7265	0.4675	0.0059	0.0023	1.0403	0.0196	0.0057	0.0053
aparc-DKTatlas_lh_thickness_caudalmiddlefrontal_33k	AD_parental_hx	-0.0837	0.1153	-0.726	0.4678	0.0059	0.0023	1.0403	0.0196	0.0034	0.0051
rfMRI_(ICA100_edge_78)_33k	AD_parental_hx	0.0918	0.1264	0.7261	0.4678	0.0059	0.0023	1.0403	0.0196	-0.0042	0.0052
rfMRI_(ICA100_edge_720)_33k	AD_parental_hx	0.3167	0.4368	0.7252	0.4683	0.0059	0.0023	1.0403	0.0196	0.0033	0.0048
rfMRI_(ICA25_edge_197)_33k	AD_parental_hx	0.215	0.2964	0.7253	0.4683	0.0059	0.0023	1.0403	0.0196	-0.0067	0.0051
aparc-a2009s_rh_thickness_S-front-inf_33k	AD_parental_hx	0.0923	0.1274	0.7244	0.4688	0.0059	0.0023	1.0403	0.0196	-0.005	0.0048
IDP_T1_FAST_ROIs_R_cing_gyrus_post_33k	AD_parental_hx	-0.0909	0.1254	-0.7245	0.4688	0.0059	0.0023	1.0403	0.0196	0.0044	0.0052
aparc-a2009s_rh_thickness_S-suborbital_33k	AD_parental_hx	-0.1615	0.2231	-0.7239	0.4691	0.0059	0.0023	1.0403	0.0196	0.0036	0.0053
rfMRI_(ICA100_edge_603)_33k	AD_parental_hx	-0.6119	0.8469	-0.7225	0.47	0.0059	0.0023	1.0403	0.0196	0.0087	0.0048
rfMRI_(ICA100_edge_494)_33k	AD_parental_hx	-0.1659	0.2299	-0.7213	0.4707	0.0059	0.0023	1.0403	0.0196	-0.0034	0.0047
IDP_T1_FAST_ROIs_L_insular_cortex_33k	AD_parental_hx	0.0687	0.0952	0.7211	0.4708	0.0059	0.0023	1.0403	0.0196	0.0107	0.0049
aparc-a2009s_lh_thickness_S-oc-middle+Lunatus_33k	AD_parental_hx	-0.0992	0.1377	-0.7203	0.4714	0.0059	0.0023	1.0403	0.0196	0.0007	0.0044
rfMRI_(ICA100_edge_296)_33k	AD_parental_hx	-0.268	0.3721	-0.7202	0.4714	0.0059	0.0023	1.0403	0.0196	0.0077	0.0046
rfMRI_(ICA100_edge_10)_33k	AD_parental_hx	-0.1692	0.2355	-0.7185	0.4725	0.0059	0.0023	1.0403	0.0196	-0.0014	0.0045
IDP_dMRI_TBSS_ISOVF_Anterior_corona_radiata_L_33k	AD_parental_hx	0.0775	0.108	0.7179	0.4728	0.0059	0.0023	1.0403	0.0196	-0.006	0.0051
rfMRI_amplitudes_(ICA25_node_2)_33k	AD_parental_hx	-0.1506	0.2099	-0.7174	0.4731	0.0059	0.0023	1.0403	0.0196	0.001	0.0053
rfMRI_(ICA100_edge_1438)_33k	AD_parental_hx	-0.1124	0.1568	-0.7171	0.4733	0.0059	0.0023	1.0403	0.0196	0.0034	0.0045
IDP_tfMRI_90th-percentile_zstat_faces_33k	AD_parental_hx	-0.3346	0.4668	-0.7169	0.4735	0.0059	0.0023	1.0403	0.0196	0.0044	0.0046
aparc-DKTatlas_rh_thickness_lateraloccipital_33k	AD_parental_hx	-0.0759	0.1059	-0.7166	0.4736	0.0059	0.0023	1.0403	0.0196	0.002	0.0048
rfMRI_(ICA25_edge_43)_33k	AD_parental_hx	0.1614	0.2258	0.7149	0.4747	0.0059	0.0023	1.0403	0.0196	-0.0037	0.0042
rfMRI_(ICA100_edge_363)_33k	AD_parental_hx	0.1311	0.1835	0.7145	0.4749	0.0059	0.0023	1.0403	0.0196	-0.0078	0.0044
rfMRI_(ICA100_edge_234)_33k	AD_parental_hx	0.4873	0.6825	0.714	0.4752	0.0059	0.0023	1.0403	0.0196	-0.0056	0.0042
aparc-a2009s_rh_thickness_S-circular-insula-inf_33k	AD_parental_hx	-0.0782	0.1096	-0.7137	0.4754	0.0059	0.0023	1.0403	0.0196	0.0029	0.0052
IDP_T1_FAST_ROIs_R_cerebellum_crus_I_33k	AD_parental_hx	0.0703	0.099	0.7103	0.4775	0.0059	0.0023	1.0403	0.0196	0.0016	0.0051
rfMRI_amplitudes_(ICA100_node_12)_33k	AD_parental_hx	-0.0868	0.1222	-0.7101	0.4776	0.0059	0.0023	1.0403	0.0196	-0.0012	0.0051
aparc-Desikan_rh_area_insula_33k	AD_parental_hx	0.0822	0.1159	0.7095	0.478	0.0059	0.0023	1.0403	0.0196	0.0086	0.0052
rfMRI_(ICA100_edge_467)_33k	AD_parental_hx	0.1818	0.2565	0.7089	0.4784	0.0059	0.0023	1.0403	0.0196	-0.0034	0.0049
rfMRI_(ICA100_edge_645)_33k	AD_parental_hx	-0.101	0.1426	-0.7088	0.4785	0.0059	0.0023	1.0403	0.0196	0.0069	0.0049
BA-exvivo_lh_thickness_entorhinal_33k	AD_parental_hx	-0.0834	0.1177	-0.7085	0.4786	0.0059	0.0023	1.0403	0.0196	0.002	0.0047
IDP_dMRI_TBSS_L3_Superior_cerebellar_peduncle_R_33k	AD_parental_hx	0.0679	0.0958	0.7083	0.4788	0.0059	0.0023	1.0403	0.0196	-0.0048	0.005
rfMRI_(ICA25_edge_42)_33k	AD_parental_hx	0.211	0.2983	0.7071	0.4795	0.0059	0.0023	1.0403	0.0196	-0.0026	0.0046
IDP_dMRI_TBSS_FA_Fornix_33k	AD_parental_hx	0.0751	0.1063	0.7064	0.4799	0.0059	0.0023	1.0403	0.0196	0.0068	0.0049
IDP_dMRI_TBSS_MO_Superior_fronto-occipital_fasciculus_R_33k	AD_parental_hx	-0.0994	0.1409	-0.7052	0.4807	0.0059	0.0023	1.0403	0.0196	0.0067	0.0045
rfMRI_(ICA100_edge_477)_33k	AD_parental_hx	0.3073	0.4362	0.7046	0.4811	0.0059	0.0023	1.0403	0.0196	-0.0043	0.0049
wg_rh_intensity-contrast_postcentral_33k	AD_parental_hx	-0.0682	0.097	-0.7034	0.4818	0.0059	0.0023	1.0403	0.0196	-0.0006	0.0048
IDP_T1_FAST_ROIs_R_inf_temp_gyrus_ant_33k	AD_parental_hx	-0.092	0.1309	-0.7031	0.482	0.0059	0.0023	1.0403	0.0196	0.0051	0.0053
rfMRI_(ICA100_edge_581)_33k	AD_parental_hx	-0.1648	0.2345	-0.7028	0.4822	0.0059	0.0023	1.0403	0.0196	0.0031	0.0048
rfMRI_(ICA100_edge_698)_33k	AD_parental_hx	0.1882	0.2678	0.7027	0.4822	0.0059	0.0023	1.0403	0.0196	-0.0068	0.0052
rfMRI_(ICA100_edge_218)_33k	AD_parental_hx	-0.1887	0.2688	-0.702	0.4827	0.0059	0.0023	1.0403	0.0196	-0.0005	0.0044
aparc-Desikan_rh_area_rostralanteriorcingulate_33k	AD_parental_hx	0.0983	0.1402	0.7008	0.4834	0.0059	0.0023	1.0403	0.0196	-0.0069	0.0047
aseg_lh_intensity_Caudate_33k	AD_parental_hx	0.0883	0.126	0.7006	0.4835	0.0059	0.0023	1.0403	0.0196	-0.003	0.0052
rfMRI_(ICA100_edge_972)_33k	AD_parental_hx	0.3121	0.4454	0.7008	0.4835	0.0059	0.0023	1.0403	0.0196	-0.005	0.0047
IDP_dMRI_TBSS_MD_Cerebral_peduncle_L_33k	AD_parental_hx	0.0745	0.1063	0.7002	0.4838	0.0059	0.0023	1.0403	0.0196	0.0049	0.0051
IDP_T1_FIRST_right_amygdala_volume_33k	AD_parental_hx	-0.1064	0.152	-0.7	0.4839	0.0059	0.0023	1.0403	0.0196	0.0059	0.0047
rfMRI_(ICA100_edge_142)_33k	AD_parental_hx	-0.2192	0.3133	-0.6996	0.4842	0.0059	0.0023	1.0403	0.0196	0.0038	0.005
aparc-a2009s_lh_thickness_S-front-inf_33k	AD_parental_hx	0.0851	0.1217	0.6994	0.4843	0.0059	0.0023	1.0403	0.0196	0.0029	0.005
rfMRI_amplitudes_(ICA100_node_45)_33k	AD_parental_hx	-0.1041	0.1488	-0.6993	0.4844	0.0059	0.0023	1.0403	0.0196	-0.0055	0.0045
aparc-a2009s_rh_volume_S-occipital-ant_33k	AD_parental_hx	0.1194	0.1708	0.6989	0.4846	0.0059	0.0023	1.0403	0.0196	-0.011	0.0047
aparc-a2009s_rh_area_G-occipital-sup_33k	AD_parental_hx	0.0831	0.1194	0.696	0.4864	0.0059	0.0023	1.0403	0.0196	-0.0019	0.0048
IDP_dMRI_ProbtrackX_MO_atr_l_33k	AD_parental_hx	0.0723	0.1039	0.6961	0.4864	0.0059	0.0023	1.0403	0.0196	0.0004	0.0046
rfMRI_(ICA100_edge_139)_33k	AD_parental_hx	-0.2191	0.3148	-0.6959	0.4865	0.0059	0.0023	1.0403	0.0196	0.0055	0.005
rfMRI_(ICA100_edge_947)_33k	AD_parental_hx	-0.186	0.2674	-0.6958	0.4866	0.0059	0.0023	1.0403	0.0196	-0.0014	0.0045
aparc-Desikan_lh_area_parahippocampal_33k	AD_parental_hx	0.0861	0.1238	0.6953	0.4869	0.0059	0.0023	1.0403	0.0196	-0.0086	0.0051
rfMRI_(ICA100_edge_391)_33k	AD_parental_hx	-0.1051	0.1513	-0.6949	0.4871	0.0059	0.0023	1.0403	0.0196	0.0021	0.0051
rfMRI_(ICA100_edge_1153)_33k	AD_parental_hx	-0.0993	0.143	-0.6947	0.4873	0.0059	0.0023	1.0403	0.0196	0.0056	0.0055
rfMRI_(ICA100_edge_1082)_33k	AD_parental_hx	0.1209	0.1741	0.6944	0.4874	0.0059	0.0023	1.0403	0.0196	-0.0078	0.0045
aparc-a2009s_lh_volume_S-circular-insula-inf_33k	AD_parental_hx	-0.0947	0.1366	-0.6935	0.488	0.0059	0.0023	1.0403	0.0196	0.0031	0.0053
rfMRI_(ICA100_edge_1262)_33k	AD_parental_hx	-0.1793	0.2588	-0.693	0.4883	0.0059	0.0023	1.0403	0.0196	-0.0012	0.0045
IDP_T1_FAST_ROIs_L_precentral_gyrus_33k	AD_parental_hx	0.101	0.146	0.6917	0.4891	0.0059	0.0023	1.0403	0.0196	0.0004	0.0047
IDP_T1_FAST_ROIs_R_cuneal_cortex_33k	AD_parental_hx	0.0877	0.127	0.6907	0.4897	0.0059	0.0023	1.0403	0.0196	0.0024	0.0052
IDP_dMRI_TBSS_ISOVF_Cerebral_peduncle_R_33k	AD_parental_hx	0.1184	0.1717	0.6897	0.4904	0.0059	0.0023	1.0403	0.0196	-0.0003	0.0046
aparc-pial_rh_area_precentral_33k	AD_parental_hx	0.0758	0.11	0.6895	0.4905	0.0059	0.0023	1.0403	0.0196	0.0023	0.005
IDP_dMRI_ProbtrackX_FA_ar_l_33k	AD_parental_hx	-0.0703	0.1019	-0.6896	0.4905	0.0059	0.0023	1.0403	0.0196	0.0003	0.0048
rfMRI_(ICA100_edge_1285)_33k	AD_parental_hx	-0.2625	0.3811	-0.6889	0.4909	0.0059	0.0023	1.0403	0.0196	0.0072	0.0042
rfMRI_(ICA25_edge_162)_33k	AD_parental_hx	0.1719	0.2499	0.6879	0.4915	0.0059	0.0023	1.0403	0.0196	-0.0002	0.005
rfMRI_(ICA100_edge_204)_33k	AD_parental_hx	0.479	0.6967	0.6876	0.4917	0.0059	0.0023	1.0403	0.0196	-0.0047	0.0047
rfMRI_(ICA100_edge_852)_33k	AD_parental_hx	-0.1813	0.2636	-0.6876	0.4917	0.0059	0.0023	1.0403	0.0196	-0.003	0.0043
aparc-a2009s_rh_volume_G-postcentral_33k	AD_parental_hx	0.0853	0.1241	0.687	0.4921	0.0059	0.0023	1.0403	0.0196	0.0004	0.0052
IDP_T1_FAST_ROIs_R_temp_fusif_cortex_ant_33k	AD_parental_hx	-0.0768	0.1119	-0.6867	0.4922	0.0059	0.0023	1.0403	0.0196	0.0103	0.0044
rfMRI_(ICA100_edge_15)_33k	AD_parental_hx	0.2297	0.3354	0.685	0.4934	0.0059	0.0023	1.0403	0.0196	-0.0021	0.0045
IDP_T1_FIRST_left_thalamus_volume_33k	AD_parental_hx	0.0608	0.0888	0.6844	0.4937	0.0059	0.0023	1.0403	0.0196	0.0034	0.0048
aparc-DKTatlas_lh_volume_posteriorcingulate_33k	AD_parental_hx	-0.0919	0.1343	-0.6839	0.494	0.0059	0.0023	1.0403	0.0196	0.0074	0.0048
aparc-a2009s_rh_volume_S-interm-prim-Jensen_33k	AD_parental_hx	-0.1667	0.2439	-0.6836	0.4943	0.0059	0.0023	1.0403	0.0196	0.0047	0.0042
aparc-DKTatlas_rh_area_transversetemporal_33k	AD_parental_hx	0.0754	0.1103	0.6834	0.4943	0.0059	0.0023	1.0403	0.0196	0.0049	0.0051
rfMRI_(ICA100_edge_334)_33k	AD_parental_hx	0.1555	0.2277	0.6829	0.4947	0.0059	0.0023	1.0403	0.0196	0.0009	0.0046
rfMRI_(ICA100_edge_1479)_33k	AD_parental_hx	0.213	0.3122	0.6822	0.4951	0.0059	0.0023	1.0403	0.0196	0.0061	0.0046
rfMRI_(ICA100_edge_1181)_33k	AD_parental_hx	-0.1327	0.1945	-0.6821	0.4952	0.0059	0.0023	1.0403	0.0196	0.0005	0.0044
rfMRI_(ICA100_edge_794)_33k	AD_parental_hx	-0.218	0.3202	-0.6809	0.4959	0.0059	0.0023	1.0403	0.0196	0.0054	0.0044
rfMRI_(ICA100_edge_428)_33k	AD_parental_hx	0.1572	0.231	0.6805	0.4962	0.0059	0.0023	1.0403	0.0196	0.0024	0.0046
IDP_dMRI_TBSS_OD_Sagittal_stratum_R_33k	AD_parental_hx	-0.0802	0.1181	-0.6797	0.4967	0.0059	0.0023	1.0403	0.0196	-0.0053	0.005
rfMRI_(ICA100_edge_430)_33k	AD_parental_hx	0.306	0.4502	0.6797	0.4967	0.0059	0.0023	1.0403	0.0196	0.0047	0.0047
rfMRI_(ICA100_edge_492)_33k	AD_parental_hx	-0.142	0.2089	-0.6794	0.4969	0.0059	0.0023	1.0403	0.0196	0.0021	0.005
rfMRI_(ICA100_edge_693)_33k	AD_parental_hx	-0.1474	0.217	-0.6794	0.4969	0.0059	0.0023	1.0403	0.0196	-0.0055	0.0044
rfMRI_(ICA100_edge_127)_33k	AD_parental_hx	0.1401	0.2063	0.6792	0.497	0.0059	0.0023	1.0403	0.0196	0.0005	0.0048
rfMRI_(ICA25_edge_106)_33k	AD_parental_hx	-0.1098	0.1618	-0.6785	0.4975	0.0059	0.0023	1.0403	0.0196	0.0124	0.0048
aparc-a2009s_rh_area_G-rectus_33k	AD_parental_hx	-0.0871	0.1285	-0.6779	0.4978	0.0059	0.0023	1.0403	0.0196	0.0029	0.0047
rfMRI_(ICA100_edge_1385)_33k	AD_parental_hx	0.2577	0.3805	0.6773	0.4982	0.0059	0.0023	1.0403	0.0196	-0.0135	0.0047
IDP_dMRI_TBSS_L1_Cerebral_peduncle_L_33k	AD_parental_hx	0.0679	0.1005	0.6763	0.4989	0.0059	0.0023	1.0403	0.0196	0.004	0.0052
rfMRI_(ICA100_edge_919)_33k	AD_parental_hx	0.5037	0.7449	0.6763	0.4989	0.0059	0.0023	1.0403	0.0196	-0.0022	0.0053
aparc-DKTatlas_lh_area_pericalcarine_33k	AD_parental_hx	-0.0717	0.1061	-0.6757	0.4992	0.0059	0.0023	1.0403	0.0196	-0.0034	0.0051
rfMRI_(ICA100_edge_1276)_33k	AD_parental_hx	-0.2166	0.3207	-0.6754	0.4994	0.0059	0.0023	1.0403	0.0196	0.0079	0.0047
rfMRI_(ICA100_edge_1405)_33k	AD_parental_hx	-0.1835	0.2717	-0.6754	0.4994	0.0059	0.0023	1.0403	0.0196	-0.0035	0.0045
rfMRI_(ICA100_edge_354)_33k	AD_parental_hx	-0.3471	0.5139	-0.6754	0.4994	0.0059	0.0023	1.0403	0.0196	0.0076	0.0046
IDP_dMRI_TBSS_FA_Sagittal_stratum_R_33k	AD_parental_hx	-0.0703	0.1042	-0.675	0.4997	0.0059	0.0023	1.0403	0.0196	0.0003	0.005
IDP_dMRI_TBSS_MO_Medial_lemniscus_R_33k	AD_parental_hx	-0.0834	0.1237	-0.6745	0.5	0.0059	0.0023	1.0403	0.0196	0.0103	0.0049
IDP_T1_FAST_ROIs_L_subcallosal_cortex_33k	AD_parental_hx	-0.0663	0.0984	-0.6738	0.5004	0.0059	0.0023	1.0403	0.0196	0.0111	0.0052
rfMRI_amplitudes_(ICA100_node_7)_33k	AD_parental_hx	-0.0832	0.1235	-0.6735	0.5006	0.0059	0.0023	1.0403	0.0196	0.0021	0.0047
IDP_dMRI_ProbtrackX_L2_ptr_r_33k	AD_parental_hx	0.0716	0.1063	0.6729	0.501	0.0059	0.0023	1.0403	0.0196	-0.007	0.0056
BA-exvivo_lh_area_BA4a_33k	AD_parental_hx	-0.0702	0.1043	-0.6727	0.5012	0.0059	0.0023	1.0403	0.0196	0.0041	0.005
IDP_dMRI_TBSS_ICVF_Uncinate_fasciculus_L_33k	AD_parental_hx	0.0626	0.0932	0.6723	0.5014	0.0059	0.0023	1.0403	0.0196	-0.0038	0.005
IDP_dMRI_TBSS_FA_Posterior_corona_radiata_L_33k	AD_parental_hx	0.0745	0.1109	0.672	0.5016	0.0059	0.0023	1.0403	0.0196	-0.002	0.0055
BA-exvivo_lh_thickness_BA45_33k	AD_parental_hx	-0.081	0.1207	-0.671	0.5022	0.0059	0.0023	1.0403	0.0196	0.0067	0.0051
rfMRI_(ICA100_edge_1260)_33k	AD_parental_hx	-0.3091	0.4606	-0.6709	0.5023	0.0059	0.0023	1.0403	0.0196	-0.0029	0.005
rfMRI_(ICA100_edge_749)_33k	AD_parental_hx	-1.3401	1.9978	-0.6708	0.5023	0.0059	0.0023	1.0403	0.0196	0.0135	0.0048
rfMRI_(ICA100_edge_503)_33k	AD_parental_hx	-0.1157	0.1726	-0.6705	0.5026	0.0059	0.0023	1.0403	0.0196	-0.0001	0.0049
rfMRI_(ICA100_edge_48)_33k	AD_parental_hx	0.3825	0.5711	0.6698	0.503	0.0059	0.0023	1.0403	0.0196	-0.0029	0.0047
rfMRI_(ICA100_edge_1287)_33k	AD_parental_hx	-0.1994	0.298	-0.6692	0.5034	0.0059	0.0023	1.0403	0.0196	0.0065	0.0052
wg_rh_intensity-contrast_medialorbitofrontal_33k	AD_parental_hx	-0.0681	0.1019	-0.6686	0.5038	0.0059	0.0023	1.0403	0.0196	0.0013	0.0052
rfMRI_(ICA100_edge_1305)_33k	AD_parental_hx	-0.2863	0.4284	-0.6683	0.5039	0.0059	0.0023	1.0403	0.0196	0.0063	0.005
aseg_lh_volume_choroid-plexus_33k	AD_parental_hx	-0.0641	0.0959	-0.668	0.5042	0.0059	0.0023	1.0403	0.0196	-0.0033	0.0049
rfMRI_(ICA100_edge_613)_33k	AD_parental_hx	0.1882	0.2819	0.6674	0.5045	0.0059	0.0023	1.0403	0.0196	-0.0056	0.0047
IDP_dMRI_TBSS_L2_Sagittal_stratum_L_33k	AD_parental_hx	0.0719	0.1078	0.6672	0.5046	0.0059	0.0023	1.0403	0.0196	-0.0027	0.005
aparc-Desikan_rh_thickness_lateraloccipital_33k	AD_parental_hx	-0.0707	0.106	-0.6672	0.5047	0.0059	0.0023	1.0403	0.0196	0.0021	0.0048
rfMRI_(ICA100_edge_278)_33k	AD_parental_hx	-0.1227	0.1839	-0.6671	0.5047	0.0059	0.0023	1.0403	0.0196	0.0045	0.004
rfMRI_(ICA25_edge_142)_33k	AD_parental_hx	-0.1247	0.187	-0.6669	0.5048	0.0059	0.0023	1.0403	0.0196	0.003	0.0044
rfMRI_amplitudes_(ICA100_node_31)_33k	AD_parental_hx	0.089	0.1334	0.667	0.5048	0.0059	0.0023	1.0403	0.0196	0.0005	0.0051
aparc-a2009s_rh_area_S-interm-prim-Jensen_33k	AD_parental_hx	-0.14	0.21	-0.6668	0.5049	0.0059	0.0023	1.0403	0.0196	0.0055	0.0045
rfMRI_(ICA100_edge_896)_33k	AD_parental_hx	0.3552	0.5326	0.6669	0.5049	0.0059	0.0023	1.0403	0.0196	0.0013	0.0044
rfMRI_(ICA100_edge_274)_33k	AD_parental_hx	-0.1018	0.1526	-0.6667	0.505	0.0059	0.0023	1.0403	0.0196	0.0008	0.005
IDP_dMRI_ProbtrackX_OD_ifo_r_33k	AD_parental_hx	0.0718	0.1077	0.6663	0.5052	0.0059	0.0023	1.0403	0.0196	-0.0052	0.0045
rfMRI_(ICA25_edge_140)_33k	AD_parental_hx	0.4003	0.6009	0.6661	0.5054	0.0059	0.0023	1.0403	0.0196	-0.0066	0.0045
aparc-a2009s_rh_volume_S-front-middle_33k	AD_parental_hx	-0.1183	0.1776	-0.6659	0.5055	0.0059	0.0023	1.0403	0.0196	-0.0041	0.0052
rfMRI_(ICA100_edge_208)_33k	AD_parental_hx	0.1457	0.2188	0.6659	0.5055	0.0059	0.0023	1.0403	0.0196	-0.0071	0.0044
aparc-a2009s_rh_area_G+S-cingul-Mid-Ant_33k	AD_parental_hx	0.0737	0.1108	0.6654	0.5058	0.0059	0.0023	1.0403	0.0196	-0.0047	0.0044
rfMRI_(ICA100_edge_31)_33k	AD_parental_hx	-0.1567	0.2357	-0.6648	0.5062	0.0059	0.0023	1.0403	0.0196	0.0017	0.0045
wg_lh_intensity-contrast_inferiortemporal_33k	AD_parental_hx	-0.064	0.0963	-0.6648	0.5062	0.0059	0.0023	1.0403	0.0196	0.0066	0.005
rfMRI_(ICA100_edge_531)_33k	AD_parental_hx	0.3217	0.4843	0.6644	0.5064	0.0059	0.0023	1.0403	0.0196	0.0014	0.0046
rfMRI_amplitudes_(ICA100_node_28)_33k	AD_parental_hx	0.076	0.1144	0.6644	0.5064	0.0059	0.0023	1.0403	0.0196	-0.0067	0.0049
rfMRI_(ICA100_edge_425)_33k	AD_parental_hx	0.1759	0.2647	0.6643	0.5065	0.0059	0.0023	1.0403	0.0196	-0.0024	0.0046
rfMRI_(ICA100_edge_970)_33k	AD_parental_hx	0.1094	0.1646	0.6642	0.5066	0.0059	0.0023	1.0403	0.0196	-0.002	0.0052
rfMRI_(ICA100_edge_244)_33k	AD_parental_hx	0.1715	0.2583	0.6639	0.5068	0.0059	0.0023	1.0403	0.0196	-0.0019	0.0043
aparc-pial_rh_area_lateraloccipital_33k	AD_parental_hx	0.0757	0.114	0.6636	0.5069	0.0059	0.0023	1.0403	0.0196	-0.0056	0.0052
IDP_T1_FAST_ROIs_R_frontal_pole_33k	AD_parental_hx	0.0687	0.1035	0.6637	0.5069	0.0059	0.0023	1.0403	0.0196	0.0028	0.005
rfMRI_(ICA100_edge_466)_33k	AD_parental_hx	0.2069	0.3123	0.6624	0.5077	0.0059	0.0023	1.0403	0.0196	-0.0053	0.0049
rfMRI_(ICA100_edge_92)_33k	AD_parental_hx	-0.3171	0.4791	-0.662	0.508	0.0059	0.0023	1.0403	0.0196	0.0055	0.0047
aparc-a2009s_rh_volume_G+S-frontomargin_33k	AD_parental_hx	-0.1018	0.1537	-0.6619	0.5081	0.0059	0.0023	1.0403	0.0196	0.0015	0.0045
rfMRI_(ICA100_edge_50)_33k	AD_parental_hx	0.1026	0.1551	0.6611	0.5085	0.0059	0.0023	1.0403	0.0196	0.0042	0.0047
IDP_dMRI_ProbtrackX_ISOVF_cst_l_33k	AD_parental_hx	0.1076	0.1629	0.6605	0.509	0.0059	0.0023	1.0403	0.0196	-0.009	0.0051
IDP_T1_FAST_ROIs_L_mid_temp_gyrus_post_33k	AD_parental_hx	-0.0788	0.1194	-0.66	0.5093	0.0059	0.0023	1.0403	0.0196	0.0062	0.0046
aseg_rh_number_HolesBeforeFixing_33k	AD_parental_hx	-0.0885	0.1344	-0.6587	0.5101	0.0059	0.0023	1.0403	0.0196	0.0007	0.0052
rfMRI_(ICA100_edge_85)_33k	AD_parental_hx	0.1831	0.2779	0.6587	0.5101	0.0059	0.0023	1.0403	0.0196	-0.0061	0.0046
rfMRI_(ICA100_edge_156)_33k	AD_parental_hx	0.2614	0.3971	0.6584	0.5103	0.0059	0.0023	1.0403	0.0196	0.0075	0.0048
rfMRI_(ICA100_edge_394)_33k	AD_parental_hx	0.2992	0.455	0.6576	0.5108	0.0059	0.0023	1.0403	0.0196	-0.0066	0.0046
rfMRI_(ICA100_edge_149)_33k	AD_parental_hx	0.1507	0.2293	0.6574	0.511	0.0059	0.0023	1.0403	0.0196	0.0011	0.0045
IDP_dMRI_ProbtrackX_L2_slf_l_33k	AD_parental_hx	0.0609	0.0927	0.6567	0.5113	0.0059	0.0023	1.0403	0.0196	0.002	0.0057
aseg_global_volume_BrainSegNotVent_33k	AD_parental_hx	0.0679	0.1035	0.6566	0.5114	0.0059	0.0023	1.0403	0.0196	0.0065	0.0048
rfMRI_(ICA100_edge_132)_33k	AD_parental_hx	-0.1581	0.2408	-0.6563	0.5116	0.0059	0.0023	1.0403	0.0196	0.0058	0.0049
rfMRI_(ICA100_edge_196)_33k	AD_parental_hx	0.5405	0.8242	0.6558	0.512	0.0059	0.0023	1.0403	0.0196	-0.0115	0.0042
rfMRI_(ICA100_edge_967)_33k	AD_parental_hx	0.0987	0.1506	0.6554	0.5122	0.0059	0.0023	1.0403	0.0196	0.0033	0.0049
aparc-DKTatlas_lh_area_paracentral_33k	AD_parental_hx	-0.066	0.1007	-0.6553	0.5123	0.0059	0.0023	1.0403	0.0196	-0.0012	0.0047
rfMRI_(ICA100_edge_341)_33k	AD_parental_hx	-0.3083	0.4705	-0.6553	0.5123	0.0059	0.0023	1.0403	0.0196	0.0097	0.0047
IDP_T1_FAST_ROIs_L_hippocampus_33k	AD_parental_hx	0.0651	0.0996	0.6541	0.513	0.0059	0.0023	1.0403	0.0196	-0.0042	0.005
rfMRI_amplitudes_(ICA25_node_21)_33k	AD_parental_hx	-0.099	0.1514	-0.6539	0.5132	0.0059	0.0023	1.0403	0.0196	-0.0015	0.0051
rfMRI_(ICA100_edge_656)_33k	AD_parental_hx	0.1469	0.2248	0.6535	0.5134	0.0059	0.0023	1.0403	0.0196	0.003	0.0044
IDP_dMRI_TBSS_MO_Retrolenticular_part_of_internal_capsule_L_33k	AD_parental_hx	-0.0739	0.1131	-0.6534	0.5135	0.0059	0.0023	1.0403	0.0196	0.0072	0.0048
rfMRI_(ICA25_edge_17)_33k	AD_parental_hx	-0.1615	0.2472	-0.6533	0.5135	0.0059	0.0023	1.0403	0.0196	-0.0067	0.0052
rfMRI_(ICA100_edge_1151)_33k	AD_parental_hx	0.722	1.1062	0.6527	0.5139	0.0059	0.0023	1.0403	0.0196	-0.0082	0.0045
HippSubfield_rh_volume_CA3-head_33k	AD_parental_hx	0.0673	0.103	0.6527	0.514	0.0059	0.0023	1.0403	0.0196	0.0064	0.005
rfMRI_(ICA100_edge_264)_33k	AD_parental_hx	0.1328	0.2038	0.6519	0.5144	0.0059	0.0023	1.0403	0.0196	-0.0022	0.0045
aparc-Desikan_rh_area_transversetemporal_33k	AD_parental_hx	0.0726	0.1114	0.6518	0.5145	0.0059	0.0023	1.0403	0.0196	0.0054	0.005
rfMRI_(ICA100_edge_1047)_33k	AD_parental_hx	-0.0957	0.147	-0.6511	0.515	0.0059	0.0023	1.0403	0.0196	-0.0006	0.0051
IDP_dMRI_TBSS_ISOVF_Fornix_cres+Stria_terminalis_L_33k	AD_parental_hx	0.1188	0.1825	0.6508	0.5151	0.0059	0.0023	1.0403	0.0196	-0.01	0.0051
HippSubfield_rh_volume_Whole-hippocampal-head_33k	AD_parental_hx	0.0608	0.0934	0.6506	0.5153	0.0059	0.0023	1.0403	0.0196	0.0032	0.005
aparc-pial_lh_area_lateraloccipital_33k	AD_parental_hx	-0.0713	0.1096	-0.6505	0.5154	0.0059	0.0023	1.0403	0.0196	0.006	0.0049
rfMRI_amplitudes_(ICA100_node_50)_33k	AD_parental_hx	-0.1111	0.1708	-0.6505	0.5154	0.0059	0.0023	1.0403	0.0196	0.0012	0.0048
aparc-a2009s_lh_volume_S-oc-middle+Lunatus_33k	AD_parental_hx	0.0856	0.1318	0.6492	0.5162	0.0059	0.0023	1.0403	0.0196	0.0005	0.0052
HippSubfield_rh_volume_HATA_33k	AD_parental_hx	0.0917	0.1414	0.6486	0.5166	0.0059	0.0023	1.0403	0.0196	0.0053	0.0051
rfMRI_amplitudes_(ICA100_node_51)_33k	AD_parental_hx	-0.1224	0.1889	-0.6482	0.5169	0.0059	0.0023	1.0403	0.0196	-0.005	0.0047
rfMRI_(ICA100_edge_1376)_33k	AD_parental_hx	-0.1287	0.1989	-0.6473	0.5175	0.0059	0.0023	1.0403	0.0196	0.0072	0.0044
aparc-Desikan_lh_volume_posteriorcingulate_33k	AD_parental_hx	-0.0895	0.1384	-0.6467	0.5178	0.0059	0.0023	1.0403	0.0196	0.0068	0.0047
IDP_dMRI_TBSS_ICVF_Sagittal_stratum_L_33k	AD_parental_hx	-0.0574	0.0888	-0.6467	0.5179	0.0059	0.0023	1.0403	0.0196	-0.0048	0.005
aparc-DKTatlas_lh_volume_superiorfrontal_33k	AD_parental_hx	-0.0713	0.1103	-0.6465	0.518	0.0059	0.0023	1.0403	0.0196	0.0036	0.0046
rfMRI_(ICA25_edge_111)_33k	AD_parental_hx	0.1083	0.1675	0.6465	0.518	0.0059	0.0023	1.0403	0.0196	0.0053	0.0047
rfMRI_(ICA100_edge_682)_33k	AD_parental_hx	1.0128	1.5675	0.6461	0.5182	0.0059	0.0023	1.0403	0.0196	-0.002	0.0042
aparc-a2009s_lh_volume_S-orbital-lateral_33k	AD_parental_hx	0.1197	0.1853	0.6458	0.5184	0.0059	0.0023	1.0403	0.0196	-0.0016	0.0042
IDP_dMRI_ProbtrackX_FA_str_l_33k	AD_parental_hx	-0.0741	0.1147	-0.6458	0.5184	0.0059	0.0023	1.0403	0.0196	-0.0033	0.0053
rfMRI_(ICA100_edge_1067)_33k	AD_parental_hx	0.2859	0.4426	0.6458	0.5184	0.0059	0.0023	1.0403	0.0196	0.0038	0.0045
ThalamNuclei_lh_volume_VLa_33k	AD_parental_hx	-0.06	0.0931	-0.6445	0.5192	0.0059	0.0023	1.0403	0.0196	0.0032	0.0047
rfMRI_(ICA100_edge_1379)_33k	AD_parental_hx	-0.6528	1.0147	-0.6433	0.52	0.0059	0.0023	1.0403	0.0196	0.0054	0.0047
IDP_dMRI_TBSS_L3_Superior_longitudinal_fasciculus_L_33k	AD_parental_hx	0.0624	0.0971	0.6427	0.5204	0.0059	0.0023	1.0403	0.0196	0.0013	0.0059
IDP_dMRI_ProbtrackX_OD_cgh_l_33k	AD_parental_hx	-0.0879	0.1368	-0.6424	0.5206	0.0059	0.0023	1.0403	0.0196	-0.0072	0.0049
IDP_dMRI_TBSS_ISOVF_Uncinate_fasciculus_L_33k	AD_parental_hx	0.1323	0.2059	0.6424	0.5206	0.0059	0.0023	1.0403	0.0196	-0.0007	0.0048
rfMRI_(ICA100_edge_990)_33k	AD_parental_hx	-0.0963	0.1499	-0.6423	0.5207	0.0059	0.0023	1.0403	0.0196	0.0086	0.0046
IDP_T1_FAST_ROIs_R_angular_gyrus_33k	AD_parental_hx	-0.0924	0.1442	-0.6413	0.5214	0.0059	0.0023	1.0403	0.0196	0.0063	0.005
rfMRI_(ICA100_edge_289)_33k	AD_parental_hx	0.1399	0.2182	0.6411	0.5214	0.0059	0.0023	1.0403	0.0196	-0.0022	0.0042
rfMRI_(ICA100_edge_489)_33k	AD_parental_hx	0.1903	0.2969	0.6411	0.5215	0.0059	0.0023	1.0403	0.0196	-0.006	0.0048
BA-exvivo_rh_area_BA44_33k	AD_parental_hx	-0.0843	0.1316	-0.6405	0.5219	0.0059	0.0023	1.0403	0.0196	0.0061	0.0048
IDP_tfMRI_90th-percentile_BOLD_faces_33k	AD_parental_hx	-0.2042	0.3191	-0.6399	0.5222	0.0059	0.0023	1.0403	0.0196	0.0049	0.0045
aparc-DKTatlas_lh_thickness_inferiorparietal_33k	AD_parental_hx	-0.0745	0.1165	-0.6395	0.5225	0.0059	0.0023	1.0403	0.0196	0.0027	0.0054
IDP_dMRI_TBSS_L2_Cingulum_cingulate_gyrus_R_33k	AD_parental_hx	0.0595	0.0931	0.6393	0.5226	0.0059	0.0023	1.0403	0.0196	-0.0022	0.005
rfMRI_(ICA100_edge_731)_33k	AD_parental_hx	0.8121	1.2715	0.6387	0.523	0.0059	0.0023	1.0403	0.0196	-0.0031	0.0045
rfMRI_ICA-features_1_33k	AD_parental_hx	-0.0914	0.1432	-0.6385	0.5231	0.0059	0.0023	1.0403	0.0196	0.0088	0.0048
aparc-Desikan_lh_volume_rostralanteriorcingulate_33k	AD_parental_hx	-0.073	0.1144	-0.6384	0.5232	0.0059	0.0023	1.0403	0.0196	0.0029	0.0052
aparc-DKTatlas_rh_area_lateraloccipital_33k	AD_parental_hx	0.0689	0.1079	0.6381	0.5234	0.0059	0.0023	1.0403	0.0196	-0.0052	0.0051
IDP_T1_SIENAX_peripheral_grey_normalised_volume_33k	AD_parental_hx	0.059	0.0926	0.6373	0.5239	0.0059	0.0023	1.0403	0.0196	0.007	0.0051
aparc-Desikan_lh_thickness_inferiorparietal_33k	AD_parental_hx	-0.0743	0.1167	-0.6365	0.5245	0.0059	0.0023	1.0403	0.0196	0.003	0.0054
aparc-DKTatlas_rh_thickness_superiortemporal_33k	AD_parental_hx	-0.0791	0.1243	-0.6361	0.5247	0.0059	0.0023	1.0403	0.0196	-0.0034	0.0052
IDP_T1_FIRST_left_hippocampus_volume_33k	AD_parental_hx	-0.0721	0.1134	-0.6361	0.5247	0.0059	0.0023	1.0403	0.0196	0.004	0.0045
wg_rh_intensity-contrast_supramarginal_33k	AD_parental_hx	-0.0563	0.0886	-0.6356	0.525	0.0059	0.0023	1.0403	0.0196	0.0065	0.0049
rfMRI_(ICA100_edge_1289)_33k	AD_parental_hx	0.3641	0.5732	0.6353	0.5252	0.0059	0.0023	1.0403	0.0196	-0.0002	0.005
rfMRI_(ICA100_edge_978)_33k	AD_parental_hx	-0.2112	0.3326	-0.6349	0.5255	0.0059	0.0023	1.0403	0.0196	-0.0015	0.0045
rfMRI_(ICA100_edge_623)_33k	AD_parental_hx	-0.2455	0.3873	-0.6338	0.5262	0.0059	0.0023	1.0403	0.0196	0.0048	0.0045
aparc-DKTatlas_rh_area_parahippocampal_33k	AD_parental_hx	0.0805	0.1272	0.633	0.5267	0.0059	0.0023	1.0403	0.0196	-0.0056	0.0051
aseg_global_volume_SupraTentorialNotVent_33k	AD_parental_hx	0.0636	0.1005	0.6331	0.5267	0.0059	0.0023	1.0403	0.0196	0.005	0.0048
rfMRI_(ICA100_edge_1100)_33k	AD_parental_hx	0.131	0.207	0.6328	0.5268	0.0059	0.0023	1.0403	0.0196	-0.0026	0.005
rfMRI_(ICA100_edge_195)_33k	AD_parental_hx	-0.0915	0.1447	-0.6325	0.527	0.0059	0.0023	1.0403	0.0196	-0.001	0.0047
IDP_dMRI_ProbtrackX_ICVF_slf_l_33k	AD_parental_hx	-0.0512	0.0811	-0.6321	0.5273	0.0059	0.0023	1.0403	0.0196	-0.0015	0.0052
rfMRI_(ICA100_edge_526)_33k	AD_parental_hx	-0.2251	0.3567	-0.6311	0.5279	0.0059	0.0023	1.0403	0.0196	0.0061	0.0046
rfMRI_ICA-features_3_33k	AD_parental_hx	-0.0621	0.0986	-0.6302	0.5286	0.0059	0.0023	1.0403	0.0196	0.0049	0.0053
rfMRI_(ICA100_edge_1322)_33k	AD_parental_hx	-0.1947	0.309	-0.63	0.5287	0.0059	0.0023	1.0403	0.0196	0.0054	0.0046
IDP_dMRI_ProbtrackX_ICVF_slf_r_33k	AD_parental_hx	-0.0512	0.0813	-0.6297	0.5289	0.0059	0.0023	1.0403	0.0196	-0.0016	0.0051
rfMRI_(ICA100_edge_1097)_33k	AD_parental_hx	0.3326	0.5282	0.6297	0.5289	0.0059	0.0023	1.0403	0.0196	0.0028	0.005
rfMRI_(ICA100_edge_780)_33k	AD_parental_hx	-0.1111	0.1767	-0.6288	0.5295	0.0059	0.0023	1.0403	0.0196	0.0043	0.0052
rfMRI_(ICA100_edge_133)_33k	AD_parental_hx	-0.0865	0.1377	-0.6278	0.5301	0.0059	0.0023	1.0403	0.0196	-0.0031	0.0044
IDP_dMRI_TBSS_OD_Cerebral_peduncle_L_33k	AD_parental_hx	-0.0598	0.0952	-0.6277	0.5302	0.0059	0.0023	1.0403	0.0196	-0.0022	0.0051
rfMRI_(ICA100_edge_678)_33k	AD_parental_hx	-0.1702	0.2712	-0.6277	0.5302	0.0059	0.0023	1.0403	0.0196	0.0029	0.0044
rfMRI_(ICA100_edge_171)_33k	AD_parental_hx	-0.1177	0.1877	-0.6271	0.5306	0.0059	0.0023	1.0403	0.0196	-0.0007	0.0042
aparc-a2009s_lh_thickness_S-front-middle_33k	AD_parental_hx	0.0885	0.1412	0.6266	0.5309	0.0059	0.0023	1.0403	0.0196	0.0015	0.0049
rfMRI_(ICA100_edge_229)_33k	AD_parental_hx	0.1356	0.2167	0.6258	0.5315	0.0059	0.0023	1.0403	0.0196	0.001	0.0049
rfMRI_(ICA100_edge_700)_33k	AD_parental_hx	-0.1776	0.2838	-0.6258	0.5315	0.0059	0.0023	1.0403	0.0196	0.0079	0.0047
IDP_dMRI_TBSS_L2_Posterior_thalamic_radiation_L_33k	AD_parental_hx	0.0645	0.1032	0.6255	0.5316	0.0059	0.0023	1.0403	0.0196	-0.0019	0.0053
rfMRI_(ICA100_edge_1169)_33k	AD_parental_hx	0.2171	0.3471	0.6255	0.5316	0.0059	0.0023	1.0403	0.0196	-0.0035	0.0049
rfMRI_(ICA100_edge_547)_33k	AD_parental_hx	0.1995	0.3198	0.6237	0.5328	0.0059	0.0023	1.0403	0.0196	8.6938e-05	0.0049
IDP_T1_FAST_ROIs_L_supracalc_cortex_33k	AD_parental_hx	-0.0643	0.1032	-0.6232	0.5331	0.0059	0.0023	1.0403	0.0196	0.0015	0.005
HippSubfield_lh_volume_hippocampal-fissure_33k	AD_parental_hx	-0.0781	0.1253	-0.6232	0.5332	0.0059	0.0023	1.0403	0.0196	-0.0084	0.0046
IDP_dMRI_TBSS_ISOVF_Cingulum_hippocampus_L_33k	AD_parental_hx	-0.0984	0.1582	-0.6222	0.5338	0.0059	0.0023	1.0403	0.0196	-0.0082	0.0046
rfMRI_(ICA100_edge_1311)_33k	AD_parental_hx	-0.2932	0.4717	-0.6215	0.5343	0.0059	0.0023	1.0403	0.0196	0.0025	0.0047
rfMRI_(ICA100_edge_838)_33k	AD_parental_hx	-0.1284	0.2068	-0.621	0.5346	0.0059	0.0023	1.0403	0.0196	-0.0033	0.0047
rfMRI_(ICA25_edge_49)_33k	AD_parental_hx	0.1624	0.2617	0.6205	0.5349	0.0059	0.0023	1.0403	0.0196	-0.0055	0.0043
rfMRI_(ICA100_edge_870)_33k	AD_parental_hx	-0.1518	0.2448	-0.6204	0.535	0.0059	0.0023	1.0403	0.0196	0.0013	0.0044
aparc-Desikan_lh_volume_lateralorbitofrontal_33k	AD_parental_hx	-0.0627	0.1011	-0.6202	0.5351	0.0059	0.0023	1.0403	0.0196	0.0051	0.005
rfMRI_(ICA100_edge_705)_33k	AD_parental_hx	-0.1132	0.1824	-0.6203	0.5351	0.0059	0.0023	1.0403	0.0196	0.0067	0.0048
rfMRI_(ICA25_edge_27)_33k	AD_parental_hx	-0.1421	0.2295	-0.6194	0.5356	0.0059	0.0023	1.0403	0.0196	0.0027	0.0048
aparc-a2009s_rh_area_G-orbital_33k	AD_parental_hx	0.071	0.1147	0.6193	0.5357	0.0059	0.0023	1.0403	0.0196	-0.0023	0.0049
IDP_dMRI_TBSS_L2_Retrolenticular_part_of_internal_capsule_L_33k	AD_parental_hx	0.0707	0.1142	0.6192	0.5358	0.0059	0.0023	1.0403	0.0196	-0.0019	0.0048
rfMRI_(ICA100_edge_294)_33k	AD_parental_hx	0.1185	0.1914	0.6192	0.5358	0.0059	0.0023	1.0403	0.0196	-0.0065	0.0047
IDP_T1_FAST_ROIs_R_mid_temp_gyrus_ant_33k	AD_parental_hx	0.084	0.1357	0.6189	0.536	0.0059	0.0023	1.0403	0.0196	0.0135	0.0053
rfMRI_(ICA100_edge_808)_33k	AD_parental_hx	-0.2314	0.3741	-0.6185	0.5363	0.0059	0.0023	1.0403	0.0196	0.0052	0.0048
IDP_dMRI_TBSS_L3_Posterior_limb_of_internal_capsule_L_33k	AD_parental_hx	-0.0561	0.0907	-0.618	0.5366	0.0059	0.0023	1.0403	0.0196	0.0057	0.0046
rfMRI_(ICA25_edge_186)_33k	AD_parental_hx	-0.1088	0.1766	-0.6162	0.5378	0.0059	0.0023	1.0403	0.0196	0.0064	0.0046
rfMRI_(ICA100_edge_1068)_33k	AD_parental_hx	0.0857	0.1392	0.6156	0.5382	0.0059	0.0023	1.0403	0.0196	0.0001	0.0049
rfMRI_(ICA100_edge_265)_33k	AD_parental_hx	0.1119	0.182	0.6148	0.5387	0.0059	0.0023	1.0403	0.0196	-0.0006	0.005
rfMRI_(ICA100_edge_1073)_33k	AD_parental_hx	-0.3466	0.564	-0.6144	0.5389	0.0059	0.0023	1.0403	0.0196	-0.0043	0.005
aparc-DKTatlas_rh_area_parstriangularis_33k	AD_parental_hx	0.0859	0.1401	0.6135	0.5396	0.0059	0.0023	1.0403	0.0196	-0.0002	0.0052
rfMRI_(ICA100_edge_868)_33k	AD_parental_hx	0.1166	0.1901	0.6134	0.5396	0.0059	0.0023	1.0403	0.0196	0.0004	0.0044
rfMRI_(ICA100_edge_177)_33k	AD_parental_hx	-0.1639	0.2673	-0.613	0.5399	0.0059	0.0023	1.0403	0.0196	0.003	0.0054
aparc-pial_lh_area_entorhinal_33k	AD_parental_hx	-0.0885	0.1445	-0.6125	0.5402	0.0059	0.0023	1.0403	0.0196	0.005	0.0044
BA-exvivo_rh_volume_BA2_33k	AD_parental_hx	0.0885	0.1446	0.612	0.5405	0.0059	0.0023	1.0403	0.0196	0.0045	0.0053
rfMRI_(ICA25_edge_175)_33k	AD_parental_hx	0.1233	0.2017	0.6114	0.5409	0.0059	0.0023	1.0403	0.0196	-0.005	0.0047
IDP_T1_FAST_ROIs_L_heschl_gyrus_33k	AD_parental_hx	0.0635	0.104	0.6107	0.5414	0.0059	0.0023	1.0403	0.0196	0.0098	0.005
rfMRI_(ICA100_edge_963)_33k	AD_parental_hx	-0.0919	0.1506	-0.6101	0.5418	0.0059	0.0023	1.0403	0.0196	0.0092	0.0045
rfMRI_(ICA100_edge_890)_33k	AD_parental_hx	-0.2196	0.3601	-0.6099	0.542	0.0059	0.0023	1.0403	0.0196	0.0026	0.0042
aparc-Desikan_lh_area_entorhinal_33k	AD_parental_hx	-0.0727	0.1192	-0.6095	0.5422	0.0059	0.0023	1.0403	0.0196	0.0039	0.0046
rfMRI_(ICA100_edge_30)_33k	AD_parental_hx	0.1111	0.1823	0.6094	0.5423	0.0059	0.0023	1.0403	0.0196	0.0022	0.0053
BA-exvivo_lh_volume_BA44_33k	AD_parental_hx	-0.0845	0.1386	-0.6092	0.5424	0.0059	0.0023	1.0403	0.0196	0.0036	0.0053
aparc-a2009s_lh_volume_G-orbital_33k	AD_parental_hx	-0.0707	0.1162	-0.6082	0.543	0.0059	0.0023	1.0403	0.0196	0.0083	0.0052
IDP_dMRI_TBSS_MO_Fornix_cres+Stria_terminalis_R_33k	AD_parental_hx	0.0582	0.0956	0.6083	0.543	0.0059	0.0023	1.0403	0.0196	0.009	0.0045
rfMRI_(ICA100_edge_1449)_33k	AD_parental_hx	-0.2143	0.3524	-0.6081	0.5431	0.0059	0.0023	1.0403	0.0196	0.001	0.005
rfMRI_(ICA100_edge_515)_33k	AD_parental_hx	0.1211	0.1992	0.6081	0.5431	0.0059	0.0023	1.0403	0.0196	-0.0041	0.0049
rfMRI_(ICA100_edge_75)_33k	AD_parental_hx	0.0946	0.1559	0.607	0.5439	0.0059	0.0023	1.0403	0.0196	-4.7026e-05	0.0049
aparc-a2009s_rh_thickness_S-oc-temp-lat_33k	AD_parental_hx	-0.0927	0.1528	-0.6065	0.5442	0.0059	0.0023	1.0403	0.0196	0.0008	0.0047
aparc-Desikan_lh_volume_precuneus_33k	AD_parental_hx	-0.0658	0.1086	-0.606	0.5445	0.0059	0.0023	1.0403	0.0196	0.0062	0.0045
aparc-Desikan_rh_area_caudalmiddlefrontal_33k	AD_parental_hx	-0.0661	0.109	-0.6061	0.5445	0.0059	0.0023	1.0403	0.0196	-0.0016	0.0052
rfMRI_(ICA100_edge_1298)_33k	AD_parental_hx	0.2499	0.4123	0.606	0.5445	0.0059	0.0023	1.0403	0.0196	0.001	0.0045
wg_rh_intensity-contrast_inferiortemporal_33k	AD_parental_hx	-0.0576	0.0951	-0.606	0.5445	0.0059	0.0023	1.0403	0.0196	0.0044	0.0053
rfMRI_(ICA100_edge_880)_33k	AD_parental_hx	-0.1543	0.2549	-0.6053	0.545	0.0059	0.0023	1.0403	0.0196	0.0056	0.0051
IDP_dMRI_ProbtrackX_L1_atr_l_33k	AD_parental_hx	-0.0692	0.1143	-0.6051	0.5451	0.0059	0.0023	1.0403	0.0196	0.0048	0.0048
aparc-a2009s_rh_area_G-pariet-inf-Supramar_33k	AD_parental_hx	0.0671	0.1109	0.6048	0.5453	0.0059	0.0023	1.0403	0.0196	0.0012	0.0049
rfMRI_(ICA25_edge_34)_33k	AD_parental_hx	-0.0959	0.1589	-0.6037	0.546	0.0059	0.0023	1.0403	0.0196	0.0019	0.0044
IDP_dMRI_ProbtrackX_OD_str_r_33k	AD_parental_hx	0.0584	0.0969	0.6024	0.5469	0.0059	0.0023	1.0403	0.0196	0.0021	0.0049
aparc-a2009s_rh_thickness_G-front-inf-Triangul_33k	AD_parental_hx	-0.0789	0.1313	-0.6009	0.5479	0.0059	0.0023	1.0403	0.0196	0.0004	0.0052
rfMRI_(ICA100_edge_290)_33k	AD_parental_hx	0.5472	0.9118	0.6001	0.5484	0.0059	0.0023	1.0403	0.0196	-0.0038	0.0043
rfMRI_(ICA100_edge_1081)_33k	AD_parental_hx	0.092	0.1534	0.6	0.5485	0.0059	0.0023	1.0403	0.0196	0.0003	0.0046
IDP_dMRI_ProbtrackX_OD_str_l_33k	AD_parental_hx	0.0608	0.1014	0.5997	0.5487	0.0059	0.0023	1.0403	0.0196	0.0013	0.0052
rfMRI_(ICA100_edge_44)_33k	AD_parental_hx	0.1093	0.1825	0.5991	0.5491	0.0059	0.0023	1.0403	0.0196	-0.0001	0.0045
rfMRI_(ICA100_edge_67)_33k	AD_parental_hx	-0.1367	0.2282	-0.599	0.5491	0.0059	0.0023	1.0403	0.0196	0.0021	0.0046
BA-exvivo_lh_volume_BA45_33k	AD_parental_hx	-0.0784	0.1309	-0.5989	0.5492	0.0059	0.0023	1.0403	0.0196	0.0005	0.0051
IDP_dMRI_TBSS_ICVF_Superior_longitudinal_fasciculus_L_33k	AD_parental_hx	-0.0508	0.0848	-0.5989	0.5493	0.0059	0.0023	1.0403	0.0196	-0.0014	0.0054
IDP_dMRI_TBSS_ISOVF_Posterior_thalamic_radiation_R_33k	AD_parental_hx	0.0691	0.1155	0.5987	0.5494	0.0059	0.0023	1.0403	0.0196	-0.0045	0.0054
rfMRI_(ICA100_edge_205)_33k	AD_parental_hx	0.0904	0.1512	0.5977	0.55	0.0059	0.0023	1.0403	0.0196	-0.0027	0.0044
rfMRI_amplitudes_(ICA100_node_44)_33k	AD_parental_hx	0.0702	0.1174	0.5978	0.55	0.0059	0.0023	1.0403	0.0196	-0.0022	0.0052
wg_rh_intensity-contrast_pericalcarine_33k	AD_parental_hx	-0.0586	0.098	-0.5973	0.5503	0.0059	0.0023	1.0403	0.0196	-0.0013	0.0048
aparc-a2009s_rh_thickness_S-collat-transv-post_33k	AD_parental_hx	-0.0826	0.1383	-0.597	0.5505	0.0059	0.0023	1.0403	0.0196	0.0039	0.0047
aparc-a2009s_rh_thickness_G+S-cingul-Mid-Ant_33k	AD_parental_hx	-0.0968	0.1621	-0.5969	0.5506	0.0059	0.0023	1.0403	0.0196	0.0002	0.005
IDP_dMRI_TBSS_MD_Anterior_corona_radiata_L_33k	AD_parental_hx	0.0528	0.0884	0.5966	0.5508	0.0059	0.0023	1.0403	0.0196	-0.0032	0.0051
rfMRI_(ICA25_edge_39)_33k	AD_parental_hx	0.2417	0.4052	0.5965	0.5508	0.0059	0.0023	1.0403	0.0196	-0.0104	0.0045
rfMRI_(ICA100_edge_315)_33k	AD_parental_hx	0.1994	0.3343	0.5964	0.5509	0.0059	0.0023	1.0403	0.0196	-0.006	0.0044
ThalamNuclei_rh_volume_VAmc_33k	AD_parental_hx	-0.0617	0.1035	-0.5962	0.5511	0.0059	0.0023	1.0403	0.0196	0.0079	0.0051
IDP_dMRI_TBSS_L1_Retrolenticular_part_of_internal_capsule_R_33k	AD_parental_hx	0.0592	0.0993	0.5959	0.5513	0.0059	0.0023	1.0403	0.0196	0.0011	0.0053
BA-exvivo_rh_area_perirhinal_33k	AD_parental_hx	-0.069	0.1159	-0.595	0.5518	0.0059	0.0023	1.0403	0.0196	0.0029	0.005
aparc-Desikan_rh_area_lateraloccipital_33k	AD_parental_hx	0.0649	0.1092	0.5944	0.5522	0.0059	0.0023	1.0403	0.0196	-0.0055	0.0051
rfMRI_(ICA25_edge_102)_33k	AD_parental_hx	-0.1332	0.2241	-0.5942	0.5524	0.0059	0.0023	1.0403	0.0196	-0.0035	0.0042
HippSubfield_lh_volume_molecular-layer-HP-body_33k	AD_parental_hx	0.085	0.1432	0.5939	0.5526	0.0059	0.0023	1.0403	0.0196	0.0038	0.0053
ThalamNuclei_rh_volume_LP_33k	AD_parental_hx	0.0551	0.0928	0.5939	0.5526	0.0059	0.0023	1.0403	0.0196	0.0005	0.0048
IDP_dMRI_TBSS_ISOVF_Superior_cerebellar_peduncle_R_33k	AD_parental_hx	-0.0607	0.1024	-0.5929	0.5533	0.0059	0.0023	1.0403	0.0196	-0.0042	0.0047
IDP_T1_FAST_ROIs_L_postcent_gyrus_33k	AD_parental_hx	0.0806	0.1361	0.5919	0.5539	0.0059	0.0023	1.0403	0.0196	-0.0017	0.0054
rfMRI_(ICA100_edge_1175)_33k	AD_parental_hx	0.1402	0.237	0.5917	0.5541	0.0059	0.0023	1.0403	0.0196	-0.0027	0.0046
rfMRI_(ICA100_edge_1242)_33k	AD_parental_hx	0.1422	0.2404	0.5914	0.5543	0.0059	0.0023	1.0403	0.0196	-0.0052	0.0044
rfMRI_(ICA100_edge_1284)_33k	AD_parental_hx	0.1701	0.288	0.5908	0.5547	0.0059	0.0023	1.0403	0.0196	-8.7553e-06	0.0045
rfMRI_(ICA100_edge_321)_33k	AD_parental_hx	-0.1992	0.3374	-0.5905	0.5548	0.0059	0.0023	1.0403	0.0196	0.0064	0.0046
rfMRI_(ICA100_edge_1112)_33k	AD_parental_hx	0.0815	0.1381	0.5904	0.5549	0.0059	0.0023	1.0403	0.0196	-0.0012	0.0051
rfMRI_(ICA100_edge_226)_33k	AD_parental_hx	-0.2718	0.4607	-0.5899	0.5553	0.0059	0.0023	1.0403	0.0196	-0.0046	0.0046
IDP_dMRI_TBSS_ISOVF_Uncinate_fasciculus_R_33k	AD_parental_hx	0.0952	0.1617	0.5889	0.5559	0.0059	0.0023	1.0403	0.0196	-0.0062	0.0044
rfMRI_(ICA100_edge_979)_33k	AD_parental_hx	0.102	0.1733	0.5888	0.556	0.0059	0.0023	1.0403	0.0196	-0.0038	0.0049
rfMRI_(ICA100_edge_1320)_33k	AD_parental_hx	0.1585	0.2694	0.5884	0.5563	0.0059	0.0023	1.0403	0.0196	0.0013	0.0043
rfMRI_(ICA100_edge_784)_33k	AD_parental_hx	0.1475	0.2508	0.588	0.5566	0.0059	0.0023	1.0403	0.0196	-0.0017	0.0049
aparc-a2009s_rh_volume_G-cingul-Post-ventral_33k	AD_parental_hx	-0.0675	0.1152	-0.5862	0.5577	0.0059	0.0023	1.0403	0.0196	-0.0016	0.0044
wg_lh_intensity-contrast_pericalcarine_33k	AD_parental_hx	-0.0609	0.1039	-0.5862	0.5577	0.0059	0.0023	1.0403	0.0196	0.001	0.005
ThalamNuclei_lh_volume_MDm_33k	AD_parental_hx	0.0585	0.0999	0.5854	0.5583	0.0059	0.0023	1.0403	0.0196	0.0075	0.0049
rfMRI_(ICA100_edge_166)_33k	AD_parental_hx	0.1233	0.2106	0.5853	0.5584	0.0059	0.0023	1.0403	0.0196	0.0041	0.0046
rfMRI_(ICA100_edge_116)_33k	AD_parental_hx	0.3896	0.6664	0.5846	0.5588	0.0059	0.0023	1.0403	0.0196	-0.0065	0.0045
IDP_dMRI_TBSS_MD_Body_of_corpus_callosum_33k	AD_parental_hx	0.0502	0.0859	0.5844	0.5589	0.0059	0.0023	1.0403	0.0196	-0.0057	0.0055
rfMRI_(ICA100_edge_735)_33k	AD_parental_hx	-0.4638	0.7941	-0.584	0.5592	0.0059	0.0023	1.0403	0.0196	0.0017	0.0046
rfMRI_(ICA100_edge_1247)_33k	AD_parental_hx	0.6537	1.1199	0.5837	0.5594	0.0059	0.0023	1.0403	0.0196	-0.0038	0.0043
aparc-a2009s_lh_volume_Pole-occipital_33k	AD_parental_hx	-0.0782	0.1339	-0.5835	0.5596	0.0059	0.0023	1.0403	0.0196	0.0041	0.0051
IDP_dMRI_TBSS_ISOVF_Tapetum_L_33k	AD_parental_hx	-0.0714	0.1224	-0.5832	0.5598	0.0059	0.0023	1.0403	0.0196	0.0051	0.0052
IDP_dMRI_TBSS_L2_Body_of_corpus_callosum_33k	AD_parental_hx	-0.0523	0.0897	-0.5827	0.5601	0.0059	0.0023	1.0403	0.0196	-0.0038	0.0055
rfMRI_(ICA100_edge_1165)_33k	AD_parental_hx	-0.0827	0.1419	-0.5827	0.5601	0.0059	0.0023	1.0403	0.0196	0.0057	0.0051
aparc-a2009s_lh_volume_G-precentral_33k	AD_parental_hx	-0.0749	0.1287	-0.5821	0.5605	0.0059	0.0023	1.0403	0.0196	0.0045	0.0047
IDP_dMRI_TBSS_FA_Cingulum_hippocampus_L_33k	AD_parental_hx	-0.0614	0.1056	-0.5814	0.561	0.0059	0.0023	1.0403	0.0196	0.0012	0.0051
IDP_T1_FAST_ROIs_L_intracalc_cortex_33k	AD_parental_hx	-0.0577	0.0992	-0.5813	0.5611	0.0059	0.0023	1.0403	0.0196	-0.0007	0.0054
aparc-a2009s_rh_volume_G-temp-sup-G-T-transv_33k	AD_parental_hx	0.0752	0.1295	0.5805	0.5616	0.0059	0.0023	1.0403	0.0196	0.005	0.0053
aparc-Desikan_rh_volume_superiorfrontal_33k	AD_parental_hx	-0.0706	0.1218	-0.5801	0.5618	0.0059	0.0023	1.0403	0.0196	0.002	0.005
rfMRI_(ICA25_edge_181)_33k	AD_parental_hx	0.1637	0.2823	0.5798	0.5621	0.0059	0.0023	1.0403	0.0196	-0.0089	0.0046
rfMRI_(ICA100_edge_832)_33k	AD_parental_hx	-0.1743	0.3009	-0.5794	0.5623	0.0059	0.0023	1.0403	0.0196	0.0037	0.0048
rfMRI_(ICA100_edge_660)_33k	AD_parental_hx	-0.1336	0.2307	-0.579	0.5626	0.0059	0.0023	1.0403	0.0196	0.0014	0.0045
IDP_dMRI_TBSS_MO_Tapetum_R_33k	AD_parental_hx	-0.0732	0.1265	-0.5787	0.5628	0.0059	0.0023	1.0403	0.0196	-0.0046	0.0045
rfMRI_(ICA100_edge_1154)_33k	AD_parental_hx	-0.1144	0.1985	-0.5766	0.5642	0.0059	0.0023	1.0403	0.0196	-0.0013	0.0046
IDP_T1_FAST_ROIs_R_cerebellum_VIIb_33k	AD_parental_hx	-0.0533	0.0925	-0.5764	0.5644	0.0059	0.0023	1.0403	0.0196	0.004	0.0055
rfMRI_(ICA100_edge_804)_33k	AD_parental_hx	0.127	0.2211	0.5747	0.5655	0.0059	0.0023	1.0403	0.0196	0.0047	0.0044
aparc-Desikan_rh_thickness_lateralorbitofrontal_33k	AD_parental_hx	-0.0836	0.1456	-0.5742	0.5658	0.0059	0.0023	1.0403	0.0196	0.0027	0.0045
HippSubfield_rh_volume_subiculum-head_33k	AD_parental_hx	0.057	0.0992	0.5742	0.5658	0.0059	0.0023	1.0403	0.0196	0.0007	0.0049
rfMRI_(ICA100_edge_144)_33k	AD_parental_hx	-0.2027	0.3537	-0.573	0.5666	0.0059	0.0023	1.0403	0.0196	-0.0061	0.0048
aparc-Desikan_rh_area_superiorparietal_33k	AD_parental_hx	0.0619	0.1082	0.5722	0.5672	0.0059	0.0023	1.0403	0.0196	-0.0012	0.0052
rfMRI_(ICA100_edge_339)_33k	AD_parental_hx	0.8298	1.4509	0.5719	0.5674	0.0059	0.0023	1.0403	0.0196	-0.002	0.0047
rfMRI_(ICA25_edge_52)_33k	AD_parental_hx	0.5362	0.9377	0.5718	0.5674	0.0059	0.0023	1.0403	0.0196	-0.0041	0.005
IDP_dMRI_TBSS_ISOVF_Posterior_thalamic_radiation_L_33k	AD_parental_hx	0.0737	0.129	0.5716	0.5676	0.0059	0.0023	1.0403	0.0196	-0.0051	0.0057
wg_lh_intensity-contrast_bankssts_33k	AD_parental_hx	-0.0554	0.0971	-0.5711	0.568	0.0059	0.0023	1.0403	0.0196	0.0058	0.0048
IDP_dMRI_ProbtrackX_L3_mcp_33k	AD_parental_hx	-0.0862	0.1511	-0.5706	0.5683	0.0059	0.0023	1.0403	0.0196	0.0003	0.0044
IDP_dMRI_TBSS_MD_Fornix_cres+Stria_terminalis_L_33k	AD_parental_hx	0.0627	0.11	0.5704	0.5684	0.0059	0.0023	1.0403	0.0196	-0.0055	0.005
rfMRI_(ICA100_edge_775)_33k	AD_parental_hx	-0.1322	0.2318	-0.5703	0.5685	0.0059	0.0023	1.0403	0.0196	0.0064	0.0044
rfMRI_(ICA100_edge_1085)_33k	AD_parental_hx	0.1324	0.2323	0.5701	0.5686	0.0059	0.0023	1.0403	0.0196	0.0027	0.0048
rfMRI_(ICA100_edge_702)_33k	AD_parental_hx	-0.2973	0.5216	-0.57	0.5687	0.0059	0.0023	1.0403	0.0196	-0.0006	0.0047
aparc-a2009s_rh_volume_G-parietal-sup_33k	AD_parental_hx	-0.074	0.1302	-0.5688	0.5695	0.0059	0.0023	1.0403	0.0196	0.0038	0.0045
rfMRI_(ICA100_edge_328)_33k	AD_parental_hx	-0.1544	0.2715	-0.5686	0.5696	0.0059	0.0023	1.0403	0.0196	0.0046	0.0047
IDP_dMRI_TBSS_L2_Superior_fronto-occipital_fasciculus_R_33k	AD_parental_hx	-0.0663	0.1166	-0.5683	0.5698	0.0059	0.0023	1.0403	0.0196	-0.0043	0.005
aparc-a2009s_rh_thickness_S-occipital-ant_33k	AD_parental_hx	-0.0781	0.1376	-0.5677	0.5702	0.0059	0.0023	1.0403	0.0196	0.0019	0.0047
IDP_dMRI_ProbtrackX_ICVF_cgc_r_33k	AD_parental_hx	-0.0474	0.0835	-0.5676	0.5703	0.0059	0.0023	1.0403	0.0196	-0.0052	0.0046
rfMRI_(ICA100_edge_304)_33k	AD_parental_hx	-0.1023	0.1804	-0.5672	0.5706	0.0059	0.0023	1.0403	0.0196	0.002	0.0051
IDP_T1_FAST_ROIs_L_planum_temporale_33k	AD_parental_hx	0.0602	0.1064	0.5661	0.5713	0.0059	0.0023	1.0403	0.0196	0.0035	0.0049
rfMRI_(ICA100_edge_543)_33k	AD_parental_hx	-0.1076	0.1901	-0.5658	0.5715	0.0059	0.0023	1.0403	0.0196	0.0027	0.0046
rfMRI_(ICA100_edge_259)_33k	AD_parental_hx	0.9286	1.6415	0.5657	0.5716	0.0059	0.0023	1.0403	0.0196	-0.0021	0.005
rfMRI_(ICA100_edge_71)_33k	AD_parental_hx	0.1006	0.178	0.5651	0.572	0.0059	0.0023	1.0403	0.0196	0.0009	0.0049
rfMRI_amplitudes_(ICA100_node_4)_33k	AD_parental_hx	0.1236	0.2192	0.5638	0.5729	0.0059	0.0023	1.0403	0.0196	0.0022	0.0049
aparc-Desikan_lh_volume_caudalmiddlefrontal_33k	AD_parental_hx	-0.0811	0.1441	-0.5629	0.5735	0.0059	0.0023	1.0403	0.0196	-0.0039	0.005
aparc-a2009s_rh_area_G-front-middle_33k	AD_parental_hx	-0.0591	0.105	-0.5627	0.5736	0.0059	0.0023	1.0403	0.0196	-0.0007	0.0047
rfMRI_(ICA100_edge_553)_33k	AD_parental_hx	0.1208	0.2149	0.5623	0.5739	0.0059	0.0023	1.0403	0.0196	-0.0005	0.0045
rfMRI_(ICA100_edge_1114)_33k	AD_parental_hx	0.0818	0.1456	0.562	0.5741	0.0059	0.0023	1.0403	0.0196	-0.0003	0.0047
aparc-pial_lh_area_bankssts_33k	AD_parental_hx	0.0858	0.1527	0.5615	0.5744	0.0059	0.0023	1.0403	0.0196	0.002	0.0046
IDP_dMRI_ProbtrackX_OD_ar_l_33k	AD_parental_hx	-0.0712	0.1268	-0.5614	0.5745	0.0059	0.0023	1.0403	0.0196	-0.0024	0.005
rfMRI_(ICA100_edge_70)_33k	AD_parental_hx	0.131	0.2333	0.5615	0.5745	0.0059	0.0023	1.0403	0.0196	-0.0014	0.0049
rfMRI_(ICA100_edge_1315)_33k	AD_parental_hx	-0.1943	0.3463	-0.5611	0.5748	0.0059	0.0023	1.0403	0.0196	-0.005	0.0044
IDP_dMRI_ProbtrackX_MD_str_r_33k	AD_parental_hx	0.0563	0.1004	0.5606	0.5751	0.0059	0.0023	1.0403	0.0196	-0.0024	0.0054
rfMRI_(ICA100_edge_711)_33k	AD_parental_hx	0.6241	1.1149	0.5598	0.5756	0.0059	0.0023	1.0403	0.0196	-0.0079	0.0042
rfMRI_(ICA100_edge_1384)_33k	AD_parental_hx	-0.2166	0.3873	-0.5592	0.576	0.0059	0.0023	1.0403	0.0196	0.0051	0.0045
IDP_dMRI_TBSS_MD_Corticospinal_tract_L_33k	AD_parental_hx	-0.0697	0.1248	-0.5589	0.5762	0.0059	0.0023	1.0403	0.0196	0.0002	0.0052
aparc-Desikan_lh_area_rostralanteriorcingulate_33k	AD_parental_hx	0.0662	0.1184	0.5588	0.5763	0.0059	0.0023	1.0403	0.0196	-0.0021	0.0049
IDP_dMRI_ProbtrackX_ICVF_cgc_l_33k	AD_parental_hx	-0.0458	0.082	-0.5581	0.5768	0.0059	0.0023	1.0403	0.0196	-0.0012	0.0049
IDP_dMRI_TBSS_ISOVF_Pontine_crossing_tract_33k	AD_parental_hx	-0.0707	0.1267	-0.558	0.5768	0.0059	0.0023	1.0403	0.0196	0.0028	0.0052
rfMRI_(ICA100_edge_1331)_33k	AD_parental_hx	0.1076	0.1928	0.5579	0.5769	0.0059	0.0023	1.0403	0.0196	-0.0033	0.0043
ThalamNuclei_lh_volume_VA_33k	AD_parental_hx	-0.0531	0.0952	-0.5576	0.5771	0.0059	0.0023	1.0403	0.0196	0.0046	0.0049
rfMRI_(ICA100_edge_706)_33k	AD_parental_hx	0.1311	0.2354	0.5567	0.5777	0.0059	0.0023	1.0403	0.0196	0.0029	0.0046
aseg_global_volume_BrainSegNotVentSurf_33k	AD_parental_hx	0.0568	0.1021	0.5567	0.5778	0.0059	0.0023	1.0403	0.0196	0.0063	0.0048
aseg_lh_volume_Inf-Lat-Vent_33k	AD_parental_hx	-0.0757	0.1362	-0.5558	0.5784	0.0059	0.0023	1.0403	0.0196	-0.007	0.0053
IDP_dMRI_TBSS_L3_Uncinate_fasciculus_L_33k	AD_parental_hx	-0.0593	0.1069	-0.5549	0.5789	0.0059	0.0023	1.0403	0.0196	-0.0027	0.0049
IDP_SWI_T2star_left_pallidum_33k	AD_parental_hx	0.0552	0.0996	0.5546	0.5792	0.0059	0.0023	1.0403	0.0196	0.0005	0.0049
rfMRI_(ICA100_edge_1124)_33k	AD_parental_hx	-0.1678	0.3027	-0.5544	0.5793	0.0059	0.0023	1.0403	0.0196	-0.0003	0.0047
IDP_dMRI_ProbtrackX_L1_cst_l_33k	AD_parental_hx	0.0603	0.109	0.5535	0.5799	0.0059	0.0023	1.0403	0.0196	-0.0054	0.0049
rfMRI_(ICA100_edge_1419)_33k	AD_parental_hx	-0.6965	1.2591	-0.5532	0.5801	0.0059	0.0023	1.0403	0.0196	0.0032	0.0044
rfMRI_(ICA100_edge_270)_33k	AD_parental_hx	-0.1457	0.2635	-0.5528	0.5804	0.0059	0.0023	1.0403	0.0196	0.0014	0.0044
aparc-pial_rh_area_cuneus_33k	AD_parental_hx	-0.0577	0.1046	-0.5523	0.5807	0.0059	0.0023	1.0403	0.0196	0.0023	0.0049
rfMRI_(ICA100_edge_1189)_33k	AD_parental_hx	0.1263	0.2287	0.5522	0.5808	0.0059	0.0023	1.0403	0.0196	-0.0067	0.0049
rfMRI_(ICA25_edge_65)_33k	AD_parental_hx	-0.1029	0.1864	-0.5521	0.5809	0.0059	0.0023	1.0403	0.0196	0.0065	0.0044
IDP_dMRI_TBSS_FA_Tapetum_R_33k	AD_parental_hx	-0.0507	0.0918	-0.5518	0.5811	0.0059	0.0023	1.0403	0.0196	5.4924e-05	0.0051
IDP_T1_FAST_ROIs_R_occ_pole_33k	AD_parental_hx	0.0541	0.0981	0.5518	0.5811	0.0059	0.0023	1.0403	0.0196	-0.0014	0.0046
rfMRI_(ICA100_edge_759)_33k	AD_parental_hx	-0.1424	0.2585	-0.5511	0.5816	0.0059	0.0023	1.0403	0.0196	0.0061	0.0054
rfMRI_(ICA100_edge_851)_33k	AD_parental_hx	-0.0986	0.1789	-0.5511	0.5816	0.0059	0.0023	1.0403	0.0196	-0.0072	0.0047
IDP_T1_FIRST_right_accumbens_volume_33k	AD_parental_hx	0.0599	0.1089	0.5503	0.5821	0.0059	0.0023	1.0403	0.0196	0.0071	0.005
rfMRI_(ICA100_edge_114)_33k	AD_parental_hx	-0.1228	0.2234	-0.5499	0.5824	0.0059	0.0023	1.0403	0.0196	0.0009	0.0044
aparc-DKTatlas_rh_area_superiorparietal_33k	AD_parental_hx	0.0599	0.1091	0.5491	0.5829	0.0059	0.0023	1.0403	0.0196	-0.002	0.0051
IDP_T1_FAST_ROIs_L_supramarg_gyrus_post_33k	AD_parental_hx	-0.0772	0.1406	-0.5491	0.5829	0.0059	0.0023	1.0403	0.0196	0.0086	0.0044
rfMRI_(ICA100_edge_405)_33k	AD_parental_hx	-0.0784	0.1432	-0.5475	0.584	0.0059	0.0023	1.0403	0.0196	0.0009	0.0048
rfMRI_(ICA100_edge_87)_33k	AD_parental_hx	0.1024	0.1871	0.5474	0.5841	0.0059	0.0023	1.0403	0.0196	-0.0013	0.0042
IDP_dMRI_TBSS_FA_Superior_longitudinal_fasciculus_L_33k	AD_parental_hx	0.0576	0.1053	0.5472	0.5842	0.0059	0.0023	1.0403	0.0196	-0.0051	0.0056
rfMRI_(ICA100_edge_617)_33k	AD_parental_hx	0.2184	0.3994	0.5469	0.5844	0.0059	0.0023	1.0403	0.0196	-0.0066	0.0049
IDP_T1_FAST_ROIs_R_cerebellum_IX_33k	AD_parental_hx	-0.0496	0.091	-0.5457	0.5853	0.0059	0.0023	1.0403	0.0196	0.0095	0.0048
aparc-a2009s_rh_volume_G+S-occipital-inf_33k	AD_parental_hx	0.0761	0.1396	0.5455	0.5854	0.0059	0.0023	1.0403	0.0196	-0.0049	0.005
IDP_T1_SIENAX_peripheral_grey_unnormalised_volume_33k	AD_parental_hx	0.0506	0.0928	0.5453	0.5855	0.0059	0.0023	1.0403	0.0196	0.0079	0.0051
aparc-a2009s_lh_volume_G-oc-temp-lat-fusifor_33k	AD_parental_hx	-0.0628	0.1153	-0.545	0.5858	0.0059	0.0023	1.0403	0.0196	-0.0002	0.0049
rfMRI_(ICA100_edge_1348)_33k	AD_parental_hx	0.2981	0.5473	0.5446	0.586	0.0059	0.0023	1.0403	0.0196	-0.0006	0.0044
rfMRI_(ICA100_edge_399)_33k	AD_parental_hx	0.0676	0.1242	0.5441	0.5864	0.0059	0.0023	1.0403	0.0196	0.0032	0.0047
rfMRI_(ICA100_edge_417)_33k	AD_parental_hx	-0.1748	0.3214	-0.5439	0.5865	0.0059	0.0023	1.0403	0.0196	-0.0015	0.0048
aparc-a2009s_rh_thickness_S-cingul-Marginalis_33k	AD_parental_hx	-0.069	0.1269	-0.5436	0.5867	0.0059	0.0023	1.0403	0.0196	0.0041	0.0048
HippSubfield_lh_volume_GC-ML-DG-body_33k	AD_parental_hx	0.0645	0.1187	0.5436	0.5867	0.0059	0.0023	1.0403	0.0196	0.0011	0.0052
aparc-a2009s_lh_volume_G+S-cingul-Mid-Ant_33k	AD_parental_hx	-0.0735	0.1356	-0.5418	0.588	0.0059	0.0023	1.0403	0.0196	0.0036	0.0049
rfMRI_(ICA100_edge_1390)_33k	AD_parental_hx	0.1206	0.2227	0.5417	0.588	0.0059	0.0023	1.0403	0.0196	-0.0041	0.0045
rfMRI_(ICA100_edge_1043)_33k	AD_parental_hx	0.3062	0.5659	0.5412	0.5884	0.0059	0.0023	1.0403	0.0196	-0.0029	0.0042
rfMRI_(ICA100_edge_856)_33k	AD_parental_hx	-0.1051	0.1942	-0.5412	0.5884	0.0059	0.0023	1.0403	0.0196	-0.0056	0.0049
rfMRI_(ICA100_edge_383)_33k	AD_parental_hx	-0.0756	0.1397	-0.5409	0.5886	0.0059	0.0023	1.0403	0.0196	0.0037	0.0049
BA-exvivo_rh_area_BA3a_33k	AD_parental_hx	0.0621	0.1149	0.5402	0.5891	0.0059	0.0023	1.0403	0.0196	0.0027	0.0057
IDP_dMRI_TBSS_L1_Cingulum_hippocampus_L_33k	AD_parental_hx	0.0616	0.1142	0.5396	0.5895	0.0059	0.0023	1.0403	0.0196	0.0056	0.0051
IDP_dMRI_TBSS_ICVF_Fornix_cres+Stria_terminalis_R_33k	AD_parental_hx	-0.0516	0.0956	-0.5392	0.5897	0.0059	0.0023	1.0403	0.0196	-0.0044	0.0047
BA-exvivo_lh_volume_BA4p_33k	AD_parental_hx	-0.0767	0.1424	-0.5389	0.5899	0.0059	0.0023	1.0403	0.0196	0.0047	0.0046
rfMRI_(ICA100_edge_540)_33k	AD_parental_hx	-0.1943	0.3608	-0.5384	0.5903	0.0059	0.0023	1.0403	0.0196	0.0109	0.005
rfMRI_(ICA100_edge_175)_33k	AD_parental_hx	0.1358	0.2524	0.5381	0.5905	0.0059	0.0023	1.0403	0.0196	-0.0078	0.0043
aparc-pial_lh_area_parstriangularis_33k	AD_parental_hx	0.0747	0.1389	0.5378	0.5907	0.0059	0.0023	1.0403	0.0196	-0.0035	0.005
rfMRI_(ICA100_edge_666)_33k	AD_parental_hx	-0.0793	0.1474	-0.5377	0.5908	0.0059	0.0023	1.0403	0.0196	0.0129	0.0048
aparc-a2009s_lh_thickness_S-intrapariet+P-trans_33k	AD_parental_hx	0.0642	0.1196	0.5368	0.5914	0.0059	0.0023	1.0403	0.0196	-0.001	0.0052
rfMRI_(ICA100_edge_1387)_33k	AD_parental_hx	-0.1215	0.2264	-0.5369	0.5914	0.0059	0.0023	1.0403	0.0196	0.0096	0.0048
IDP_dMRI_TBSS_ISOVF_Inferior_cerebellar_peduncle_L_33k	AD_parental_hx	0.0895	0.1671	0.5358	0.5921	0.0059	0.0023	1.0403	0.0196	-0.0027	0.0045
rfMRI_(ICA100_edge_507)_33k	AD_parental_hx	0.1029	0.1921	0.5356	0.5923	0.0059	0.0023	1.0403	0.0196	-0.0081	0.0045
IDP_dMRI_TBSS_FA_Posterior_thalamic_radiation_L_33k	AD_parental_hx	-0.0555	0.1038	-0.5349	0.5928	0.0059	0.0023	1.0403	0.0196	0.0013	0.0054
aparc-DKTatlas_lh_volume_transversetemporal_33k	AD_parental_hx	0.0644	0.1205	0.5343	0.5931	0.0059	0.0023	1.0403	0.0196	0.0065	0.0051
rfMRI_(ICA100_edge_375)_33k	AD_parental_hx	0.1018	0.1908	0.5335	0.5937	0.0059	0.0023	1.0403	0.0196	-6.3346e-05	0.0046
IDP_dMRI_ProbtrackX_L3_atr_r_33k	AD_parental_hx	-0.0529	0.0992	-0.5333	0.5938	0.0059	0.0023	1.0403	0.0196	0.0023	0.0052
IDP_dMRI_TBSS_ISOVF_External_capsule_R_33k	AD_parental_hx	0.0583	0.1093	0.5333	0.5938	0.0059	0.0023	1.0403	0.0196	0.0003	0.0051
IDP_dMRI_TBSS_ISOVF_Cerebral_peduncle_L_33k	AD_parental_hx	0.0965	0.181	0.533	0.594	0.0059	0.0023	1.0403	0.0196	-0.0005	0.0048
BA-exvivo_rh_volume_BA45_33k	AD_parental_hx	0.0683	0.1283	0.5324	0.5945	0.0059	0.0023	1.0403	0.0196	-0.0005	0.0049
IDP_dMRI_TBSS_L2_Anterior_limb_of_internal_capsule_R_33k	AD_parental_hx	-0.0548	0.1032	-0.5317	0.5949	0.0059	0.0023	1.0403	0.0196	0.0061	0.0053
rfMRI_(ICA100_edge_331)_33k	AD_parental_hx	-0.1354	0.2546	-0.5317	0.5949	0.0059	0.0023	1.0403	0.0196	0.0005	0.0044
rfMRI_(ICA100_edge_1198)_33k	AD_parental_hx	0.115	0.2167	0.531	0.5954	0.0059	0.0023	1.0403	0.0196	-0.0044	0.0041
aparc-pial_lh_area_superiortemporal_33k	AD_parental_hx	-0.0543	0.1024	-0.5308	0.5955	0.0059	0.0023	1.0403	0.0196	0.0104	0.0054
rfMRI_(ICA100_edge_1306)_33k	AD_parental_hx	-0.1535	0.2893	-0.5307	0.5956	0.0059	0.0023	1.0403	0.0196	-0.0021	0.0044
rfMRI_amplitudes_(ICA100_node_43)_33k	AD_parental_hx	-0.0871	0.1642	-0.5308	0.5956	0.0059	0.0023	1.0403	0.0196	-0.0024	0.0045
rfMRI_(ICA100_edge_388)_33k	AD_parental_hx	-0.0883	0.1665	-0.5306	0.5957	0.0059	0.0023	1.0403	0.0196	0.002	0.0051
rfMRI_(ICA100_edge_110)_33k	AD_parental_hx	0.1641	0.3094	0.5303	0.5959	0.0059	0.0023	1.0403	0.0196	0.0017	0.0045
wg_lh_intensity-contrast_insula_33k	AD_parental_hx	-0.0537	0.1013	-0.53	0.5961	0.0059	0.0023	1.0403	0.0196	0.0002	0.0051
rfMRI_(ICA100_edge_524)_33k	AD_parental_hx	-0.1015	0.1915	-0.5298	0.5962	0.0059	0.0023	1.0403	0.0196	0.0052	0.0048
rfMRI_amplitudes_(ICA25_node_3)_33k	AD_parental_hx	0.0698	0.1321	0.5289	0.5969	0.0059	0.0023	1.0403	0.0196	-0.0101	0.0048
aparc-a2009s_lh_volume_S-subparietal_33k	AD_parental_hx	0.0678	0.1282	0.5286	0.5971	0.0059	0.0023	1.0403	0.0196	-0.0041	0.0046
rfMRI_(ICA100_edge_898)_33k	AD_parental_hx	0.1095	0.2073	0.5284	0.5972	0.0059	0.0023	1.0403	0.0196	0.0017	0.0044
rfMRI_(ICA100_edge_444)_33k	AD_parental_hx	-0.1015	0.1921	-0.5282	0.5974	0.0059	0.0023	1.0403	0.0196	0.007	0.0045
aseg_lh_intensity_Putamen_33k	AD_parental_hx	0.0632	0.1199	0.5272	0.5981	0.0059	0.0023	1.0403	0.0196	-0.004	0.0055
rfMRI_(ICA100_edge_169)_33k	AD_parental_hx	-0.1702	0.323	-0.527	0.5982	0.0059	0.0023	1.0403	0.0196	0.005	0.0048
IDP_dMRI_TBSS_ISOVF_External_capsule_L_33k	AD_parental_hx	0.0597	0.1135	0.5262	0.5987	0.0059	0.0023	1.0403	0.0196	-0.0009	0.0049
aparc-a2009s_rh_volume_G-temp-sup-Plan-tempo_33k	AD_parental_hx	-0.0654	0.1245	-0.5253	0.5994	0.0059	0.0023	1.0403	0.0196	0.0036	0.0051
IDP_dMRI_TBSS_OD_Cingulum_hippocampus_L_33k	AD_parental_hx	-0.0631	0.1202	-0.5251	0.5995	0.0059	0.0023	1.0403	0.0196	-0.0048	0.0052
rfMRI_(ICA100_edge_1190)_33k	AD_parental_hx	-0.1299	0.2477	-0.5244	0.6	0.0059	0.0023	1.0403	0.0196	-6.7597e-05	0.0043
aparc-DKTatlas_lh_volume_caudalmiddlefrontal_33k	AD_parental_hx	-0.075	0.1431	-0.5242	0.6001	0.0059	0.0023	1.0403	0.0196	-0.0034	0.005
rfMRI_(ICA100_edge_1091)_33k	AD_parental_hx	0.0895	0.1708	0.5241	0.6002	0.0059	0.0023	1.0403	0.0196	0.001	0.0052
IDP_dMRI_ProbtrackX_ISOVF_fmi_33k	AD_parental_hx	0.0622	0.1189	0.5233	0.6007	0.0059	0.0023	1.0403	0.0196	-0.0054	0.0051
IDP_T1_FAST_ROIs_L_sup_temp_gyrus_ant_33k	AD_parental_hx	-0.0638	0.1221	-0.5227	0.6012	0.0059	0.0023	1.0403	0.0196	0.0134	0.0048
rfMRI_(ICA100_edge_1411)_33k	AD_parental_hx	-0.24	0.4592	-0.5226	0.6012	0.0059	0.0023	1.0403	0.0196	-0.0013	0.0047
rfMRI_(ICA100_edge_474)_33k	AD_parental_hx	0.2068	0.3957	0.5226	0.6012	0.0059	0.0023	1.0403	0.0196	0.0049	0.0053
aparc-Desikan_lh_thickness_posteriorcingulate_33k	AD_parental_hx	-0.0809	0.1551	-0.5218	0.6018	0.0059	0.0023	1.0403	0.0196	0.0101	0.0046
HippSubfield_rh_volume_CA1-head_33k	AD_parental_hx	0.0511	0.098	0.5217	0.6019	0.0059	0.0023	1.0403	0.0196	0.0032	0.0048
IDP_dMRI_TBSS_OD_Tapetum_R_33k	AD_parental_hx	0.0685	0.1314	0.5215	0.602	0.0059	0.0023	1.0403	0.0196	0.0052	0.0044
ThalamNuclei_lh_volume_LD_33k	AD_parental_hx	0.0505	0.097	0.521	0.6024	0.0059	0.0023	1.0403	0.0196	-0.0024	0.0047
rfMRI_(ICA100_edge_894)_33k	AD_parental_hx	-0.9512	1.8266	-0.5207	0.6025	0.0059	0.0023	1.0403	0.0196	-0.0006	0.0044
HippSubfield_lh_volume_Hippocampal-tail_33k	AD_parental_hx	0.0572	0.1099	0.5206	0.6026	0.0059	0.0023	1.0403	0.0196	-0.0033	0.0048
rfMRI_(ICA100_edge_1090)_33k	AD_parental_hx	0.0676	0.1299	0.5207	0.6026	0.0059	0.0023	1.0403	0.0196	-0.0045	0.0048
rfMRI_(ICA100_edge_1292)_33k	AD_parental_hx	-0.1188	0.2284	-0.5203	0.6028	0.0059	0.0023	1.0403	0.0196	0.0034	0.0045
aseg_global_volume_CC-Mid-Posterior_33k	AD_parental_hx	0.0641	0.1235	0.5188	0.6039	0.0059	0.0023	1.0403	0.0196	-0.0041	0.0052
IDP_dMRI_ProbtrackX_MO_atr_r_33k	AD_parental_hx	-0.0544	0.1049	-0.5183	0.6042	0.0059	0.0023	1.0403	0.0196	0.0073	0.0044
rfMRI_(ICA100_edge_17)_33k	AD_parental_hx	-0.0894	0.1724	-0.5184	0.6042	0.0059	0.0023	1.0403	0.0196	-0.0042	0.005
rfMRI_(ICA100_edge_537)_33k	AD_parental_hx	0.1666	0.3214	0.5183	0.6043	0.0059	0.0023	1.0403	0.0196	-0.0062	0.0042
IDP_dMRI_TBSS_MD_Superior_cerebellar_peduncle_L_33k	AD_parental_hx	0.0507	0.0979	0.5181	0.6044	0.0059	0.0023	1.0403	0.0196	-0.0075	0.0047
rfMRI_(ICA100_edge_830)_33k	AD_parental_hx	0.0952	0.1838	0.518	0.6044	0.0059	0.0023	1.0403	0.0196	-0.0042	0.0042
aparc-a2009s_rh_area_G+S-occipital-inf_33k	AD_parental_hx	0.0752	0.1456	0.5169	0.6052	0.0059	0.0023	1.0403	0.0196	-0.0035	0.0048
rfMRI_(ICA100_edge_26)_33k	AD_parental_hx	-0.2639	0.5112	-0.5162	0.6057	0.0059	0.0023	1.0403	0.0196	-0.0008	0.0045
aseg_rh_intensity_vessel_33k	AD_parental_hx	0.103	0.1995	0.5161	0.6058	0.0059	0.0023	1.0403	0.0196	-0.0003	0.0045
IDP_T1_FAST_ROIs_R_parahipp_gyrus_ant_33k	AD_parental_hx	0.0542	0.1051	0.5159	0.6059	0.0059	0.0023	1.0403	0.0196	0.0058	0.0048
aparc-a2009s_lh_volume_S-front-middle_33k	AD_parental_hx	0.0832	0.1614	0.5154	0.6063	0.0059	0.0023	1.0403	0.0196	-0.0043	0.0045
IDP_T1_FAST_ROIs_R_cerebellum_VIIIb_33k	AD_parental_hx	0.0487	0.0945	0.5151	0.6065	0.0059	0.0023	1.0403	0.0196	0.0046	0.0045
aparc-DKTatlas_rh_area_precentral_33k	AD_parental_hx	0.0582	0.113	0.515	0.6066	0.0059	0.0023	1.0403	0.0196	0.0029	0.0049
rfMRI_(ICA100_edge_511)_33k	AD_parental_hx	0.1052	0.2043	0.515	0.6066	0.0059	0.0023	1.0403	0.0196	-0.0018	0.0048
IDP_T1_FAST_ROIs_L_thalamus_33k	AD_parental_hx	0.0522	0.1013	0.5147	0.6067	0.0059	0.0023	1.0403	0.0196	0.0027	0.0054
rfMRI_(ICA100_edge_357)_33k	AD_parental_hx	-0.1599	0.3111	-0.5142	0.6071	0.0059	0.0023	1.0403	0.0196	0.0021	0.0046
aparc-a2009s_rh_volume_G-oc-temp-lat-fusifor_33k	AD_parental_hx	0.0591	0.115	0.5141	0.6072	0.0059	0.0023	1.0403	0.0196	0.0034	0.0044
IDP_dMRI_TBSS_ICVF_Splenium_of_corpus_callosum_33k	AD_parental_hx	-0.0423	0.0824	-0.5139	0.6073	0.0059	0.0023	1.0403	0.0196	-0.0029	0.005
HippSubfield_lh_volume_fimbria_33k	AD_parental_hx	0.0706	0.1374	0.5138	0.6074	0.0059	0.0023	1.0403	0.0196	-0.0002	0.0047
aparc-a2009s_rh_area_S-collat-transv-ant_33k	AD_parental_hx	0.055	0.1072	0.513	0.6079	0.0059	0.0023	1.0403	0.0196	-0.004	0.0046
IDP_dMRI_TBSS_ICVF_Anterior_limb_of_internal_capsule_R_33k	AD_parental_hx	0.0442	0.0862	0.5131	0.6079	0.0059	0.0023	1.0403	0.0196	-0.0054	0.0054
rfMRI_(ICA100_edge_369)_33k	AD_parental_hx	0.1412	0.2752	0.5131	0.6079	0.0059	0.0023	1.0403	0.0196	0.0043	0.0045
aparc-a2009s_rh_area_G-precuneus_33k	AD_parental_hx	-0.0641	0.1251	-0.5126	0.6082	0.0059	0.0023	1.0403	0.0196	0.0028	0.0052
aparc-Desikan_lh_area_postcentral_33k	AD_parental_hx	-0.0606	0.1182	-0.5127	0.6082	0.0059	0.0023	1.0403	0.0196	0.005	0.0052
IDP_dMRI_TBSS_MO_Corticospinal_tract_L_33k	AD_parental_hx	0.0737	0.1438	0.5126	0.6082	0.0059	0.0023	1.0403	0.0196	-0.0032	0.0044
rfMRI_(ICA100_edge_433)_33k	AD_parental_hx	-0.125	0.244	-0.5126	0.6082	0.0059	0.0023	1.0403	0.0196	0.0063	0.0047
rfMRI_(ICA100_edge_1458)_33k	AD_parental_hx	0.1144	0.2235	0.5121	0.6086	0.0059	0.0023	1.0403	0.0196	0.0033	0.0044
rfMRI_(ICA25_edge_81)_33k	AD_parental_hx	-0.0842	0.1645	-0.512	0.6087	0.0059	0.0023	1.0403	0.0196	0.0058	0.0048
rfMRI_(ICA100_edge_795)_33k	AD_parental_hx	0.1329	0.2597	0.5116	0.6089	0.0059	0.0023	1.0403	0.0196	-0.0026	0.0048
IDP_dMRI_ProbtrackX_MO_ar_l_33k	AD_parental_hx	0.072	0.1407	0.5116	0.609	0.0059	0.0023	1.0403	0.0196	-0.0007	0.0046
aparc-DKTatlas_lh_area_entorhinal_33k	AD_parental_hx	-0.0593	0.1161	-0.5104	0.6098	0.0059	0.0023	1.0403	0.0196	0.0023	0.0046
aseg_global_volume_CC-Mid-Anterior_33k	AD_parental_hx	0.0542	0.1063	0.51	0.61	0.0059	0.0023	1.0403	0.0196	0.0006	0.0049
rfMRI_(ICA100_edge_1009)_33k	AD_parental_hx	0.1079	0.2121	0.5084	0.6112	0.0059	0.0023	1.0403	0.0196	0.0039	0.0046
aparc-DKTatlas_rh_volume_precentral_33k	AD_parental_hx	-0.061	0.1201	-0.5081	0.6114	0.0059	0.0023	1.0403	0.0196	0.0042	0.0051
aparc-DKTatlas_lh_area_rostralanteriorcingulate_33k	AD_parental_hx	0.054	0.1063	0.5079	0.6115	0.0059	0.0023	1.0403	0.0196	0.0021	0.0046
IDP_dMRI_TBSS_MD_Uncinate_fasciculus_L_33k	AD_parental_hx	0.0662	0.1306	0.507	0.6122	0.0059	0.0023	1.0403	0.0196	-0.0032	0.0048
rfMRI_(ICA100_edge_345)_33k	AD_parental_hx	-0.0929	0.1834	-0.5065	0.6125	0.0059	0.0023	1.0403	0.0196	-5.7489e-05	0.0049
rfMRI_(ICA100_edge_1321)_33k	AD_parental_hx	0.1222	0.2413	0.5064	0.6126	0.0059	0.0023	1.0403	0.0196	-0.007	0.005
rfMRI_(ICA100_edge_800)_33k	AD_parental_hx	0.1668	0.3304	0.5047	0.6138	0.0059	0.0023	1.0403	0.0196	0.0009	0.0045
IDP_T1_FAST_ROIs_L_paracing_gyrus_33k	AD_parental_hx	-0.0498	0.0989	-0.5038	0.6144	0.0059	0.0023	1.0403	0.0196	0.0091	0.0048
IDP_dMRI_TBSS_ICVF_Superior_longitudinal_fasciculus_R_33k	AD_parental_hx	-0.0418	0.0829	-0.5036	0.6145	0.0059	0.0023	1.0403	0.0196	-0.0002	0.0054
aparc-Desikan_lh_area_parstriangularis_33k	AD_parental_hx	0.0609	0.1209	0.5034	0.6147	0.0059	0.0023	1.0403	0.0196	-0.0026	0.0052
BA-exvivo_rh_area_BA45_33k	AD_parental_hx	0.0654	0.1302	0.5024	0.6154	0.0059	0.0023	1.0403	0.0196	-0.0004	0.0051
rfMRI_(ICA100_edge_1048)_33k	AD_parental_hx	-0.1121	0.2236	-0.5016	0.616	0.0059	0.0023	1.0403	0.0196	0.0012	0.0054
rfMRI_(ICA100_edge_101)_33k	AD_parental_hx	-0.0698	0.1396	-0.4997	0.6173	0.0059	0.0023	1.0403	0.0196	0.0007	0.0045
rfMRI_(ICA100_edge_1484)_33k	AD_parental_hx	0.1413	0.2828	0.4995	0.6174	0.0059	0.0023	1.0403	0.0196	4.1174e-05	0.005
rfMRI_(ICA100_edge_402)_33k	AD_parental_hx	-0.0827	0.1657	-0.4994	0.6175	0.0059	0.0023	1.0403	0.0196	0.0041	0.0048
rfMRI_(ICA100_edge_509)_33k	AD_parental_hx	-0.0735	0.1472	-0.4993	0.6176	0.0059	0.0023	1.0403	0.0196	0.0021	0.0046
rfMRI_amplitudes_(ICA100_node_36)_33k	AD_parental_hx	-0.0605	0.1213	-0.4989	0.6178	0.0059	0.0023	1.0403	0.0196	-0.0056	0.005
IDP_T1_FAST_ROIs_R_inf_front_gyrus_parsop_33k	AD_parental_hx	-0.0853	0.1713	-0.4979	0.6185	0.0059	0.0023	1.0403	0.0196	0.0035	0.0048
rfMRI_(ICA100_edge_408)_33k	AD_parental_hx	-0.0974	0.1957	-0.498	0.6185	0.0059	0.0023	1.0403	0.0196	0.0016	0.0045
rfMRI_(ICA100_edge_818)_33k	AD_parental_hx	0.1465	0.2944	0.4977	0.6187	0.0059	0.0023	1.0403	0.0196	0.0053	0.0048
rfMRI_(ICA100_edge_158)_33k	AD_parental_hx	-0.0831	0.1672	-0.4972	0.619	0.0059	0.0023	1.0403	0.0196	0.0037	0.0045
IDP_T1_FIRST_right_putamen_volume_33k	AD_parental_hx	0.0426	0.0857	0.4968	0.6193	0.0059	0.0023	1.0403	0.0196	0.0096	0.0043
IDP_dMRI_ProbtrackX_FA_cgc_r_33k	AD_parental_hx	0.0513	0.1033	0.4963	0.6197	0.0059	0.0023	1.0403	0.0196	-0.0028	0.0049
IDP_dMRI_ProbtrackX_OD_ml_r_33k	AD_parental_hx	0.0562	0.1133	0.4961	0.6198	0.0059	0.0023	1.0403	0.0196	-0.0071	0.0053
IDP_dMRI_ProbtrackX_ISOVF_ptr_l_33k	AD_parental_hx	0.0674	0.1359	0.4958	0.62	0.0059	0.0023	1.0403	0.0196	-0.0095	0.0055
rfMRI_(ICA100_edge_1007)_33k	AD_parental_hx	-0.0903	0.1822	-0.4956	0.6202	0.0059	0.0023	1.0403	0.0196	-0.006	0.0048
rfMRI_(ICA100_edge_1481)_33k	AD_parental_hx	0.2666	0.538	0.4955	0.6202	0.0059	0.0023	1.0403	0.0196	-0.0079	0.0047
rfMRI_(ICA100_edge_24)_33k	AD_parental_hx	-0.1056	0.2132	-0.4954	0.6203	0.0059	0.0023	1.0403	0.0196	0.0006	0.0048
IDP_tfMRI_90th-percentile_zstat_faces-shapes_33k	AD_parental_hx	-0.1081	0.2183	-0.4953	0.6204	0.0059	0.0023	1.0403	0.0196	0.0036	0.0045
rfMRI_(ICA100_edge_1383)_33k	AD_parental_hx	0.1445	0.2919	0.4953	0.6204	0.0059	0.0023	1.0403	0.0196	-0.0065	0.0047
aparc-Desikan_lh_volume_transversetemporal_33k	AD_parental_hx	0.0591	0.1195	0.4947	0.6208	0.0059	0.0023	1.0403	0.0196	0.0067	0.0051
aparc-pial_lh_area_posteriorcingulate_33k	AD_parental_hx	-0.0595	0.1204	-0.4937	0.6215	0.0059	0.0023	1.0403	0.0196	0.0018	0.0045
rfMRI_(ICA100_edge_170)_33k	AD_parental_hx	0.13	0.2633	0.4938	0.6215	0.0059	0.0023	1.0403	0.0196	-0.0043	0.0048
rfMRI_(ICA100_edge_212)_33k	AD_parental_hx	0.1433	0.2902	0.4937	0.6215	0.0059	0.0023	1.0403	0.0196	-0.0085	0.0046
IDP_dMRI_TBSS_MD_External_capsule_L_33k	AD_parental_hx	0.053	0.1075	0.4931	0.6219	0.0059	0.0023	1.0403	0.0196	0.0027	0.0052
rfMRI_(ICA100_edge_959)_33k	AD_parental_hx	-0.0795	0.1611	-0.4932	0.6219	0.0059	0.0023	1.0403	0.0196	0.0003	0.0047
rfMRI_(ICA100_edge_1456)_33k	AD_parental_hx	0.11	0.2231	0.4931	0.622	0.0059	0.0023	1.0403	0.0196	-0.0016	0.0044
rfMRI_(ICA100_edge_415)_33k	AD_parental_hx	-0.2177	0.4417	-0.493	0.622	0.0059	0.0023	1.0403	0.0196	0.005	0.0045
rfMRI_(ICA100_edge_1117)_33k	AD_parental_hx	0.0758	0.1539	0.4926	0.6223	0.0059	0.0023	1.0403	0.0196	0.0012	0.005
IDP_dMRI_TBSS_L2_Fornix_cres+Stria_terminalis_L_33k	AD_parental_hx	0.0525	0.1066	0.4921	0.6227	0.0059	0.0023	1.0403	0.0196	-0.0086	0.0049
IDP_dMRI_TBSS_OD_Retrolenticular_part_of_internal_capsule_R_33k	AD_parental_hx	0.0541	0.11	0.4921	0.6227	0.0059	0.0023	1.0403	0.0196	-0.0037	0.0055
aparc-a2009s_rh_volume_S-oc-middle+Lunatus_33k	AD_parental_hx	-0.07	0.1426	-0.4908	0.6236	0.0059	0.0023	1.0403	0.0196	-0.0038	0.0051
aparc-Desikan_rh_area_superiorfrontal_33k	AD_parental_hx	0.0491	0.1	0.4906	0.6237	0.0059	0.0023	1.0403	0.0196	-0.0012	0.0044
rfMRI_(ICA100_edge_918)_33k	AD_parental_hx	0.0933	0.1908	0.4889	0.6249	0.0059	0.0023	1.0403	0.0196	-0.01	0.0049
aparc-pial_lh_area_pericalcarine_33k	AD_parental_hx	-0.055	0.1127	-0.4882	0.6254	0.0059	0.0023	1.0403	0.0196	-0.0044	0.0054
rfMRI_(ICA25_edge_166)_33k	AD_parental_hx	-0.1446	0.2968	-0.4872	0.6261	0.0059	0.0023	1.0403	0.0196	-0.0036	0.0048
rfMRI_(ICA100_edge_1071)_33k	AD_parental_hx	-0.076	0.156	-0.4869	0.6263	0.0059	0.0023	1.0403	0.0196	0.0016	0.0049
aparc-a2009s_rh_thickness_G-occipital-sup_33k	AD_parental_hx	-0.0718	0.1474	-0.4869	0.6264	0.0059	0.0023	1.0403	0.0196	-0.002	0.005
rfMRI_(ICA100_edge_1224)_33k	AD_parental_hx	0.1511	0.3104	0.4867	0.6265	0.0059	0.0023	1.0403	0.0196	0.0061	0.0046
IDP_T1_FAST_ROIs_L_latocc_cortex_inf_33k	AD_parental_hx	-0.0627	0.1288	-0.4864	0.6267	0.0059	0.0023	1.0403	0.0196	0.0081	0.0048
aparc-a2009s_lh_thickness_S-parieto-occipital_33k	AD_parental_hx	-0.063	0.1296	-0.4861	0.6269	0.0059	0.0023	1.0403	0.0196	-0.0002	0.005
aparc-pial_rh_area_middletemporal_33k	AD_parental_hx	-0.0549	0.113	-0.4854	0.6274	0.0059	0.0023	1.0403	0.0196	0.0096	0.0053
IDP_dMRI_ProbtrackX_ICVF_mcp_33k	AD_parental_hx	-0.0515	0.1061	-0.4855	0.6274	0.0059	0.0023	1.0403	0.0196	-0.0065	0.0053
aparc-DKTatlas_lh_area_postcentral_33k	AD_parental_hx	-0.0567	0.117	-0.4847	0.6279	0.0059	0.0023	1.0403	0.0196	0.0044	0.0052
rfMRI_(ICA100_edge_1223)_33k	AD_parental_hx	0.1361	0.281	0.4843	0.6282	0.0059	0.0023	1.0403	0.0196	0.002	0.0045
aparc-DKTatlas_rh_area_lateralorbitofrontal_33k	AD_parental_hx	-0.0505	0.1045	-0.4834	0.6288	0.0059	0.0023	1.0403	0.0196	0.0019	0.0052
rfMRI_(ICA25_edge_110)_33k	AD_parental_hx	0.0997	0.2068	0.4822	0.6297	0.0059	0.0023	1.0403	0.0196	0.0002	0.0048
HippSubfield_lh_volume_Whole-hippocampus_33k	AD_parental_hx	0.0489	0.1014	0.4818	0.6299	0.0059	0.0023	1.0403	0.0196	0.001	0.0051
rfMRI_(ICA100_edge_583)_33k	AD_parental_hx	-0.1609	0.3341	-0.4817	0.63	0.0059	0.0023	1.0403	0.0196	-0.0015	0.005
aparc-a2009s_rh_volume_G-pariet-inf-Supramar_33k	AD_parental_hx	-0.0567	0.1179	-0.4813	0.6303	0.0059	0.0023	1.0403	0.0196	0.0047	0.0047
rfMRI_(ICA100_edge_1445)_33k	AD_parental_hx	-0.4644	0.9647	-0.4814	0.6303	0.0059	0.0023	1.0403	0.0196	0.0027	0.0049
rfMRI_(ICA100_edge_191)_33k	AD_parental_hx	-0.2158	0.4486	-0.481	0.6305	0.0059	0.0023	1.0403	0.0196	-0.0013	0.0055
rfMRI_(ICA100_edge_108)_33k	AD_parental_hx	0.0963	0.2005	0.4802	0.6311	0.0059	0.0023	1.0403	0.0196	0.0047	0.0051
rfMRI_(ICA100_edge_563)_33k	AD_parental_hx	0.0794	0.1653	0.48	0.6312	0.0059	0.0023	1.0403	0.0196	0.0016	0.0047
IDP_T1_FAST_ROIs_R_pallidum_33k	AD_parental_hx	-0.0535	0.1115	-0.4797	0.6314	0.0059	0.0023	1.0403	0.0196	-0.0053	0.0049
IDP_dMRI_ProbtrackX_L1_ml_r_33k	AD_parental_hx	0.0583	0.1216	0.4791	0.6319	0.0059	0.0023	1.0403	0.0196	-0.0012	0.0052
rfMRI_(ICA100_edge_33)_33k	AD_parental_hx	0.0851	0.1776	0.4791	0.6319	0.0059	0.0023	1.0403	0.0196	-9.2773e-05	0.0045
IDP_dMRI_ProbtrackX_FA_ptr_r_33k	AD_parental_hx	-0.0494	0.1032	-0.4782	0.6325	0.0059	0.0023	1.0403	0.0196	0.001	0.0054
aparc-pial_rh_area_supramarginal_33k	AD_parental_hx	-0.0524	0.1096	-0.4777	0.6329	0.0059	0.0023	1.0403	0.0196	0.0073	0.0045
rfMRI_(ICA100_edge_62)_33k	AD_parental_hx	-0.102	0.2137	-0.4773	0.6331	0.0059	0.0023	1.0403	0.0196	0.0052	0.004
rfMRI_(ICA100_edge_34)_33k	AD_parental_hx	0.2216	0.4644	0.4772	0.6332	0.0059	0.0023	1.0403	0.0196	0.002	0.0047
aparc-a2009s_rh_thickness_S-interm-prim-Jensen_33k	AD_parental_hx	-0.0883	0.1851	-0.4772	0.6333	0.0059	0.0023	1.0403	0.0196	0.001	0.0046
aparc-a2009s_rh_volume_S-orbital-H-Shaped_33k	AD_parental_hx	-0.0529	0.1109	-0.4766	0.6336	0.0059	0.0023	1.0403	0.0196	-0.0026	0.0048
rfMRI_(ICA100_edge_161)_33k	AD_parental_hx	-0.2828	0.5941	-0.4761	0.634	0.0059	0.0023	1.0403	0.0196	0.0017	0.0042
aparc-a2009s_rh_volume_S-temporal-transverse_33k	AD_parental_hx	-0.0675	0.1422	-0.4749	0.6348	0.0059	0.0023	1.0403	0.0196	0.0003	0.0051
IDP_dMRI_ProbtrackX_L1_mcp_33k	AD_parental_hx	0.0619	0.1303	0.4748	0.6349	0.0059	0.0023	1.0403	0.0196	-0.0016	0.0042
IDP_dMRI_ProbtrackX_MD_fma_33k	AD_parental_hx	0.0526	0.1108	0.4747	0.635	0.0059	0.0023	1.0403	0.0196	-0.0024	0.0049
aparc-pial_lh_area_caudalanteriorcingulate_33k	AD_parental_hx	0.072	0.1519	0.4742	0.6354	0.0059	0.0023	1.0403	0.0196	-0.0013	0.0047
rfMRI_(ICA25_edge_6)_33k	AD_parental_hx	0.1722	0.3633	0.4739	0.6356	0.0059	0.0023	1.0403	0.0196	-0.0108	0.005
IDP_T1_FAST_ROIs_R_postcent_gyrus_33k	AD_parental_hx	-0.0601	0.1269	-0.4737	0.6357	0.0059	0.0023	1.0403	0.0196	0.0038	0.0049
aparc-DKTatlas_rh_thickness_rostralanteriorcingulate_33k	AD_parental_hx	0.0665	0.1405	0.4731	0.6361	0.0059	0.0023	1.0403	0.0196	0.0058	0.0045
rfMRI_amplitudes_(ICA100_node_17)_33k	AD_parental_hx	0.0629	0.133	0.473	0.6362	0.0059	0.0023	1.0403	0.0196	-0.0052	0.0051
IDP_dMRI_TBSS_L1_Fornix_cres+Stria_terminalis_L_33k	AD_parental_hx	0.0563	0.119	0.4728	0.6363	0.0059	0.0023	1.0403	0.0196	-0.0015	0.005
rfMRI_(ICA100_edge_349)_33k	AD_parental_hx	0.0904	0.1912	0.4728	0.6363	0.0059	0.0023	1.0403	0.0196	-0.0071	0.0044
rfMRI_(ICA100_edge_1110)_33k	AD_parental_hx	0.0978	0.2071	0.4723	0.6367	0.0059	0.0023	1.0403	0.0196	-0.0103	0.0043
rfMRI_(ICA100_edge_1302)_33k	AD_parental_hx	-0.23	0.4884	-0.4709	0.6377	0.0059	0.0023	1.0403	0.0196	-0.0026	0.0047
rfMRI_(ICA100_edge_648)_33k	AD_parental_hx	-0.1403	0.298	-0.4709	0.6377	0.0059	0.0023	1.0403	0.0196	-0.0012	0.0048
rfMRI_(ICA100_edge_209)_33k	AD_parental_hx	-0.0835	0.1772	-0.4708	0.6378	0.0059	0.0023	1.0403	0.0196	-0.0035	0.0047
rfMRI_(ICA100_edge_1185)_33k	AD_parental_hx	-0.1623	0.3449	-0.4707	0.6379	0.0059	0.0023	1.0403	0.0196	0.0062	0.0048
IDP_dMRI_TBSS_MD_Superior_corona_radiata_L_33k	AD_parental_hx	0.0448	0.0954	0.4698	0.6385	0.0059	0.0023	1.0403	0.0196	-0.0005	0.0055
IDP_dMRI_TBSS_OD_Retrolenticular_part_of_internal_capsule_L_33k	AD_parental_hx	0.0557	0.1187	0.4694	0.6388	0.0059	0.0023	1.0403	0.0196	-0.0106	0.0053
aparc-a2009s_rh_thickness_S-subparietal_33k	AD_parental_hx	0.0585	0.1247	0.469	0.6391	0.0059	0.0023	1.0403	0.0196	-0.0011	0.0049
aparc-DKTatlas_lh_volume_precuneus_33k	AD_parental_hx	-0.0508	0.1084	-0.4682	0.6397	0.0059	0.0023	1.0403	0.0196	0.0061	0.0045
rfMRI_(ICA100_edge_1332)_33k	AD_parental_hx	-0.1791	0.3832	-0.4675	0.6401	0.0059	0.0023	1.0403	0.0196	0.0062	0.0046
rfMRI_(ICA100_edge_41)_33k	AD_parental_hx	-0.0839	0.1797	-0.467	0.6405	0.0059	0.0023	1.0403	0.0196	0.0059	0.0045
rfMRI_(ICA100_edge_957)_33k	AD_parental_hx	-0.0745	0.1595	-0.4668	0.6406	0.0059	0.0023	1.0403	0.0196	0.0041	0.0054
IDP_dMRI_TBSS_OD_Pontine_crossing_tract_33k	AD_parental_hx	-0.0475	0.1018	-0.4662	0.6411	0.0059	0.0023	1.0403	0.0196	-0.0002	0.0042
rfMRI_(ICA100_edge_500)_33k	AD_parental_hx	0.1045	0.2244	0.4658	0.6413	0.0059	0.0023	1.0403	0.0196	-0.0041	0.0043
aseg_lh_volume_Accumbens-area_33k	AD_parental_hx	0.0502	0.1077	0.4657	0.6415	0.0059	0.0023	1.0403	0.0196	0.0075	0.0055
rfMRI_(ICA100_edge_1168)_33k	AD_parental_hx	-0.0942	0.2023	-0.4656	0.6415	0.0059	0.0023	1.0403	0.0196	-0.0002	0.005
rfMRI_(ICA100_edge_525)_33k	AD_parental_hx	0.1102	0.2366	0.4655	0.6416	0.0059	0.0023	1.0403	0.0196	-0.0039	0.0049
aparc-a2009s_rh_area_G-cingul-Post-ventral_33k	AD_parental_hx	-0.0485	0.1042	-0.4654	0.6417	0.0059	0.0023	1.0403	0.0196	-0.0031	0.0045
aparc-pial_rh_area_inferiorparietal_33k	AD_parental_hx	-0.0514	0.1105	-0.4654	0.6417	0.0059	0.0023	1.0403	0.0196	0.0039	0.0052
rfMRI_(ICA100_edge_1136)_33k	AD_parental_hx	0.1064	0.2289	0.465	0.6419	0.0059	0.0023	1.0403	0.0196	0.0039	0.0047
rfMRI_(ICA100_edge_1143)_33k	AD_parental_hx	0.0742	0.1596	0.4646	0.6422	0.0059	0.0023	1.0403	0.0196	0.0041	0.0044
rfMRI_(ICA25_edge_156)_33k	AD_parental_hx	0.6779	1.4597	0.4644	0.6423	0.0059	0.0023	1.0403	0.0196	-0.0011	0.0049
rfMRI_(ICA100_edge_588)_33k	AD_parental_hx	-0.0811	0.1749	-0.4639	0.6427	0.0059	0.0023	1.0403	0.0196	0.0026	0.0049
aparc-Desikan_lh_volume_insula_33k	AD_parental_hx	-0.0519	0.1121	-0.4632	0.6432	0.0059	0.0023	1.0403	0.0196	0.0122	0.0048
aseg_global_volume_EstimatedTotalIntraCranial_33k	AD_parental_hx	0.0574	0.1239	0.4632	0.6432	0.0059	0.0023	1.0403	0.0196	-0.0006	0.0049
rfMRI_(ICA100_edge_618)_33k	AD_parental_hx	0.4979	1.0758	0.4628	0.6435	0.0059	0.0023	1.0403	0.0196	-0.0091	0.0046
rfMRI_(ICA100_edge_21)_33k	AD_parental_hx	0.0888	0.1919	0.4627	0.6436	0.0059	0.0023	1.0403	0.0196	-0.0031	0.0049
aparc-a2009s_rh_area_G-front-inf-Opercular_33k	AD_parental_hx	-0.0716	0.155	-0.4619	0.6441	0.0059	0.0023	1.0403	0.0196	0.006	0.0048
rfMRI_(ICA100_edge_1378)_33k	AD_parental_hx	-1.3014	2.8176	-0.4619	0.6442	0.0059	0.0023	1.0403	0.0196	0.0038	0.0044
rfMRI_(ICA100_edge_535)_33k	AD_parental_hx	-0.1614	0.3502	-0.4608	0.6449	0.0059	0.0023	1.0403	0.0196	0.0047	0.0047
IDP_T1_FAST_ROIs_brain_stem_33k	AD_parental_hx	0.0482	0.1048	0.4601	0.6454	0.0059	0.0023	1.0403	0.0196	0.0112	0.0046
rfMRI_(ICA100_edge_1191)_33k	AD_parental_hx	-0.1038	0.2259	-0.4595	0.6459	0.0059	0.0023	1.0403	0.0196	0.0027	0.005
rfMRI_amplitudes_(ICA100_node_40)_33k	AD_parental_hx	-0.0679	0.1483	-0.4582	0.6468	0.0059	0.0023	1.0403	0.0196	-0.0015	0.0049
rfMRI_(ICA100_edge_1338)_33k	AD_parental_hx	-0.1271	0.2774	-0.458	0.647	0.0059	0.0023	1.0403	0.0196	0.0043	0.0052
rfMRI_(ICA25_edge_7)_33k	AD_parental_hx	-0.0639	0.1396	-0.4577	0.6471	0.0059	0.0023	1.0403	0.0196	0.0095	0.0042
rfMRI_(ICA100_edge_715)_33k	AD_parental_hx	0.088	0.1923	0.4573	0.6474	0.0059	0.0023	1.0403	0.0196	-0.0051	0.0047
rfMRI_(ICA100_edge_95)_33k	AD_parental_hx	0.1609	0.3521	0.457	0.6477	0.0059	0.0023	1.0403	0.0196	-0.0004	0.0043
IDP_dMRI_ProbtrackX_FA_ml_r_33k	AD_parental_hx	-0.0505	0.1108	-0.456	0.6484	0.0059	0.0023	1.0403	0.0196	-0.0054	0.0044
rfMRI_(ICA100_edge_505)_33k	AD_parental_hx	0.0906	0.1994	0.4544	0.6495	0.0059	0.0023	1.0403	0.0196	0.0022	0.005
wg_rh_intensity-contrast_lateralorbitofrontal_33k	AD_parental_hx	-0.0466	0.1024	-0.4544	0.6495	0.0059	0.0023	1.0403	0.0196	0.0026	0.0047
IDP_T1_FAST_ROIs_R_occ_fusif_gyrus_33k	AD_parental_hx	0.0686	0.1512	0.4536	0.6501	0.0059	0.0023	1.0403	0.0196	-0.0007	0.005
IDP_dMRI_ProbtrackX_ISOVF_unc_r_33k	AD_parental_hx	0.0566	0.125	0.4528	0.6507	0.0059	0.0023	1.0403	0.0196	-0.0104	0.005
rfMRI_(ICA100_edge_478)_33k	AD_parental_hx	-0.1651	0.3649	-0.4524	0.651	0.0059	0.0023	1.0403	0.0196	0.0018	0.0046
rfMRI_(ICA100_edge_544)_33k	AD_parental_hx	1.528	3.3805	0.452	0.6513	0.0059	0.0023	1.0403	0.0196	-0.0117	0.0045
rfMRI_(ICA100_edge_558)_33k	AD_parental_hx	-0.134	0.2964	-0.4519	0.6513	0.0059	0.0023	1.0403	0.0196	-0.0006	0.0047
IDP_tfMRI_median_BOLD_faces-shapes_amygdala_33k	AD_parental_hx	0.0992	0.2196	0.4518	0.6514	0.0059	0.0023	1.0403	0.0196	0.0012	0.0049
rfMRI_(ICA100_edge_1056)_33k	AD_parental_hx	0.0769	0.1707	0.4503	0.6525	0.0059	0.0023	1.0403	0.0196	-0.0023	0.0044
rfMRI_(ICA100_edge_1407)_33k	AD_parental_hx	-0.1173	0.2606	-0.4502	0.6525	0.0059	0.0023	1.0403	0.0196	0.0017	0.0044
rfMRI_(ICA100_edge_798)_33k	AD_parental_hx	-0.0904	0.2015	-0.4487	0.6536	0.0059	0.0023	1.0403	0.0196	0.0042	0.0048
IDP_T1_FAST_ROIs_R_insular_cortex_33k	AD_parental_hx	0.0451	0.1005	0.4485	0.6538	0.0059	0.0023	1.0403	0.0196	0.0117	0.0052
aseg_global_intensity_CSF_33k	AD_parental_hx	0.0525	0.1173	0.4481	0.6541	0.0059	0.0023	1.0403	0.0196	0.0011	0.0052
rfMRI_(ICA100_edge_673)_33k	AD_parental_hx	-0.2407	0.5371	-0.4481	0.6541	0.0059	0.0023	1.0403	0.0196	0.0054	0.0049
rfMRI_(ICA25_edge_85)_33k	AD_parental_hx	0.0789	0.1762	0.4477	0.6544	0.0059	0.0023	1.0403	0.0196	-0.0027	0.0047
rfMRI_(ICA100_edge_121)_33k	AD_parental_hx	0.1109	0.2478	0.4475	0.6545	0.0059	0.0023	1.0403	0.0196	-0.0029	0.0046
rfMRI_(ICA100_edge_871)_33k	AD_parental_hx	-0.1087	0.243	-0.4473	0.6547	0.0059	0.0023	1.0403	0.0196	0.0017	0.0045
IDP_dMRI_TBSS_ICVF_Fornix_33k	AD_parental_hx	0.0536	0.1201	0.4468	0.655	0.0059	0.0023	1.0403	0.0196	0.0019	0.005
aparc-pial_lh_area_caudalmiddlefrontal_33k	AD_parental_hx	-0.0658	0.1474	-0.4465	0.6552	0.0059	0.0023	1.0403	0.0196	-0.0039	0.0048
IDP_dMRI_TBSS_L1_Superior_cerebellar_peduncle_L_33k	AD_parental_hx	-0.0489	0.1096	-0.4466	0.6552	0.0059	0.0023	1.0403	0.0196	-0.0079	0.0047
rfMRI_(ICA100_edge_1070)_33k	AD_parental_hx	0.1468	0.3296	0.4454	0.6561	0.0059	0.0023	1.0403	0.0196	-0.0047	0.0044
rfMRI_(ICA25_edge_161)_33k	AD_parental_hx	0.0828	0.1859	0.4451	0.6562	0.0059	0.0023	1.0403	0.0196	-0.0004	0.0047
rfMRI_(ICA100_edge_343)_33k	AD_parental_hx	0.0836	0.1879	0.4449	0.6564	0.0059	0.0023	1.0403	0.0196	0.0015	0.0047
rfMRI_(ICA100_edge_263)_33k	AD_parental_hx	0.0722	0.1624	0.4442	0.6569	0.0059	0.0023	1.0403	0.0196	0.0076	0.0049
rfMRI_(ICA100_edge_1463)_33k	AD_parental_hx	0.1914	0.4317	0.4434	0.6575	0.0059	0.0023	1.0403	0.0196	0.0059	0.0044
aparc-Desikan_lh_volume_inferiorparietal_33k	AD_parental_hx	-0.0472	0.1066	-0.4428	0.6579	0.0059	0.0023	1.0403	0.0196	0.0022	0.0049
IDP_dMRI_ProbtrackX_L1_ml_l_33k	AD_parental_hx	0.0519	0.1175	0.4417	0.6587	0.0059	0.0023	1.0403	0.0196	-0.0006	0.0048
IDP_dMRI_ProbtrackX_L3_cgc_l_33k	AD_parental_hx	0.0448	0.1014	0.4417	0.6587	0.0059	0.0023	1.0403	0.0196	-0.0004	0.0053
QC_SWI-to-T1_linear_alignment_discrepancy_33k	AD_parental_hx	0.0515	0.1166	0.4417	0.6587	0.0059	0.0023	1.0403	0.0196	0.0014	0.0047
rfMRI_(ICA100_edge_834)_33k	AD_parental_hx	0.0928	0.2103	0.4415	0.6588	0.0059	0.0023	1.0403	0.0196	-0.0007	0.005
IDP_dMRI_TBSS_ICVF_Cingulum_cingulate_gyrus_R_33k	AD_parental_hx	-0.0369	0.0838	-0.4407	0.6594	0.0059	0.0023	1.0403	0.0196	-0.002	0.0051
HippSubfield_lh_volume_CA1-head_33k	AD_parental_hx	0.045	0.1024	0.4398	0.66	0.0059	0.0023	1.0403	0.0196	0.0019	0.0047
aparc-pial_rh_area_lateralorbitofrontal_33k	AD_parental_hx	-0.0507	0.1152	-0.4396	0.6602	0.0059	0.0023	1.0403	0.0196	0.0003	0.0051
aparc-Desikan_rh_volume_postcentral_33k	AD_parental_hx	0.0549	0.1253	0.4387	0.6609	0.0059	0.0023	1.0403	0.0196	0.0036	0.0052
rfMRI_(ICA100_edge_1409)_33k	AD_parental_hx	0.2801	0.6385	0.4387	0.6609	0.0059	0.0023	1.0403	0.0196	-0.0058	0.0046
aparc-a2009s_rh_area_S-postcentral_33k	AD_parental_hx	0.053	0.1209	0.4384	0.6611	0.0059	0.0023	1.0403	0.0196	0.0046	0.0047
BA-exvivo_lh_thickness_BA3a_33k	AD_parental_hx	-0.0529	0.1208	-0.4379	0.6614	0.0059	0.0023	1.0403	0.0196	-0.0013	0.005
IDP_T1_FIRST_right_pallidum_volume_33k	AD_parental_hx	0.0402	0.0918	0.438	0.6614	0.0059	0.0023	1.0403	0.0196	0.0007	0.0048
rfMRI_(ICA100_edge_667)_33k	AD_parental_hx	0.1668	0.3814	0.4373	0.6619	0.0059	0.0023	1.0403	0.0196	-0.0025	0.0042
rfMRI_(ICA100_edge_1062)_33k	AD_parental_hx	-0.0901	0.2063	-0.4365	0.6625	0.0059	0.0023	1.0403	0.0196	0.0075	0.0044
aparc-a2009s_rh_area_S-intrapariet+P-trans_33k	AD_parental_hx	0.0532	0.122	0.4362	0.6627	0.0059	0.0023	1.0403	0.0196	-0.0041	0.0049
IDP_dMRI_TBSS_L1_Anterior_limb_of_internal_capsule_R_33k	AD_parental_hx	0.0508	0.1167	0.4351	0.6635	0.0059	0.0023	1.0403	0.0196	0.0053	0.0049
rfMRI_(ICA100_edge_534)_33k	AD_parental_hx	0.0755	0.1734	0.4351	0.6635	0.0059	0.0023	1.0403	0.0196	-0.001	0.0042
rfMRI_(ICA100_edge_631)_33k	AD_parental_hx	-0.0973	0.2235	-0.4351	0.6635	0.0059	0.0023	1.0403	0.0196	-0.0027	0.0044
rfMRI_(ICA100_edge_1356)_33k	AD_parental_hx	0.216	0.4969	0.4347	0.6638	0.0059	0.0023	1.0403	0.0196	-0.0031	0.0046
aparc-a2009s_rh_volume_S-orbital-lateral_33k	AD_parental_hx	0.0695	0.1602	0.4341	0.6642	0.0059	0.0023	1.0403	0.0196	0.0006	0.0048
ThalamNuclei_rh_volume_Pc_33k	AD_parental_hx	-0.0519	0.1197	-0.434	0.6643	0.0059	0.0023	1.0403	0.0196	0.0044	0.0054
rfMRI_(ICA100_edge_539)_33k	AD_parental_hx	0.1412	0.3257	0.4335	0.6646	0.0059	0.0023	1.0403	0.0196	-0.0019	0.0048
aparc-a2009s_rh_thickness_G-precuneus_33k	AD_parental_hx	-0.05	0.1154	-0.4333	0.6648	0.0059	0.0023	1.0403	0.0196	-0.0031	0.0047
HippSubfield_rh_volume_GC-ML-DG-body_33k	AD_parental_hx	0.0489	0.113	0.433	0.665	0.0059	0.0023	1.0403	0.0196	-0.0028	0.0054
rfMRI_(ICA100_edge_829)_33k	AD_parental_hx	-0.1426	0.3292	-0.4331	0.665	0.0059	0.0023	1.0403	0.0196	0.0035	0.0049
IDP_dMRI_ProbtrackX_ICVF_str_r_33k	AD_parental_hx	-0.0355	0.082	-0.4326	0.6653	0.0059	0.0023	1.0403	0.0196	-0.0019	0.0051
rfMRI_(ICA100_edge_366)_33k	AD_parental_hx	1.0072	2.3294	0.4324	0.6655	0.0059	0.0023	1.0403	0.0196	-0.0113	0.0047
aparc-Desikan_lh_volume_precentral_33k	AD_parental_hx	-0.0582	0.135	-0.431	0.6665	0.0059	0.0023	1.0403	0.0196	0.0058	0.0047
BA-exvivo_rh_area_entorhinal_33k	AD_parental_hx	-0.0499	0.1157	-0.431	0.6665	0.0059	0.0023	1.0403	0.0196	0.0018	0.0048
IDP_dMRI_TBSS_ISOVF_Superior_corona_radiata_R_33k	AD_parental_hx	0.0501	0.1163	0.431	0.6665	0.0059	0.0023	1.0403	0.0196	-0.0048	0.0049
HippSubfield_lh_volume_subiculum-body_33k	AD_parental_hx	0.0492	0.1141	0.4309	0.6666	0.0059	0.0023	1.0403	0.0196	0.0043	0.0053
IDP_dMRI_TBSS_L2_Genu_of_corpus_callosum_33k	AD_parental_hx	0.038	0.0882	0.4308	0.6666	0.0059	0.0023	1.0403	0.0196	-0.0088	0.0052
IDP_dMRI_TBSS_MO_Superior_cerebellar_peduncle_R_33k	AD_parental_hx	0.0474	0.1103	0.4301	0.6671	0.0059	0.0023	1.0403	0.0196	-0.0043	0.0049
rfMRI_(ICA100_edge_923)_33k	AD_parental_hx	0.1111	0.2582	0.4301	0.6671	0.0059	0.0023	1.0403	0.0196	-0.0046	0.0043
rfMRI_(ICA100_edge_367)_33k	AD_parental_hx	-0.1257	0.2926	-0.4296	0.6675	0.0059	0.0023	1.0403	0.0196	-0.0005	0.0045
IDP_dMRI_TBSS_MD_Retrolenticular_part_of_internal_capsule_L_33k	AD_parental_hx	0.0431	0.1003	0.4293	0.6677	0.0059	0.0023	1.0403	0.0196	0.0016	0.0051
aparc-a2009s_rh_thickness_S-intrapariet+P-trans_33k	AD_parental_hx	-0.0537	0.1251	-0.4289	0.668	0.0059	0.0023	1.0403	0.0196	0.0011	0.0051
IDP_T1_FAST_ROIs_V_cerebellum_IX_33k	AD_parental_hx	-0.0381	0.0887	-0.4289	0.668	0.0059	0.0023	1.0403	0.0196	0.0027	0.0048
rfMRI_(ICA100_edge_671)_33k	AD_parental_hx	-0.1513	0.3531	-0.4284	0.6683	0.0059	0.0023	1.0403	0.0196	0.0006	0.0044
rfMRI_(ICA100_edge_1229)_33k	AD_parental_hx	0.1821	0.4256	0.4279	0.6687	0.0059	0.0023	1.0403	0.0196	-0.0084	0.0046
aparc-Desikan_rh_area_posteriorcingulate_33k	AD_parental_hx	-0.0442	0.1036	-0.4264	0.6698	0.0059	0.0023	1.0403	0.0196	0.0049	0.0046
rfMRI_amplitudes_(ICA25_node_19)_33k	AD_parental_hx	-0.0907	0.2127	-0.4264	0.6698	0.0059	0.0023	1.0403	0.0196	-0.0011	0.0055
IDP_dMRI_TBSS_L2_Corticospinal_tract_R_33k	AD_parental_hx	-0.0478	0.1121	-0.4262	0.67	0.0059	0.0023	1.0403	0.0196	0.0003	0.0051
rfMRI_(ICA100_edge_288)_33k	AD_parental_hx	-0.0695	0.1636	-0.4245	0.6712	0.0059	0.0023	1.0403	0.0196	0.0031	0.0047
IDP_dMRI_TBSS_L3_External_capsule_L_33k	AD_parental_hx	0.0442	0.1044	0.4237	0.6718	0.0059	0.0023	1.0403	0.0196	0.0031	0.0051
aparc-Desikan_rh_thickness_parstriangularis_33k	AD_parental_hx	-0.0502	0.1187	-0.4231	0.6722	0.0059	0.0023	1.0403	0.0196	0.0004	0.0048
rfMRI_(ICA100_edge_754)_33k	AD_parental_hx	0.0717	0.1694	0.4231	0.6723	0.0059	0.0023	1.0403	0.0196	-0.0029	0.0049
aparc-pial_rh_area_parahippocampal_33k	AD_parental_hx	-0.0519	0.1227	-0.4228	0.6725	0.0059	0.0023	1.0403	0.0196	-0.0052	0.0051
IDP_dMRI_TBSS_ICVF_Anterior_limb_of_internal_capsule_L_33k	AD_parental_hx	0.0354	0.0839	0.4225	0.6727	0.0059	0.0023	1.0403	0.0196	-0.0038	0.0052
rfMRI_amplitudes_(ICA100_node_30)_33k	AD_parental_hx	0.0864	0.2047	0.4222	0.6728	0.0059	0.0023	1.0403	0.0196	-0.0022	0.0046
aseg_lh_volume_Cerebellum-White-Matter_33k	AD_parental_hx	-0.0387	0.0918	-0.4217	0.6732	0.0059	0.0023	1.0403	0.0196	0.0012	0.0047
HippSubfield_lh_volume_GC-ML-DG-head_33k	AD_parental_hx	0.0457	0.1085	0.4214	0.6735	0.0059	0.0023	1.0403	0.0196	0.0002	0.0052
aparc-a2009s_lh_volume_S-oc-temp-lat_33k	AD_parental_hx	-0.0605	0.1437	-0.421	0.6737	0.0059	0.0023	1.0403	0.0196	0.0057	0.0049
ThalamNuclei_lh_volume_PuI_33k	AD_parental_hx	-0.0444	0.1055	-0.421	0.6738	0.0059	0.0023	1.0403	0.0196	0.0078	0.005
aparc-Desikan_rh_thickness_superiortemporal_33k	AD_parental_hx	-0.0527	0.1256	-0.4199	0.6745	0.0059	0.0023	1.0403	0.0196	-0.0026	0.0053
rfMRI_(ICA100_edge_250)_33k	AD_parental_hx	0.1055	0.2512	0.4199	0.6746	0.0059	0.0023	1.0403	0.0196	-0.0025	0.0044
aseg_rh_volume_Cerebellum-Cortex_33k	AD_parental_hx	-0.0374	0.089	-0.4196	0.6748	0.0059	0.0023	1.0403	0.0196	0.0091	0.0052
aparc-pial_rh_area_fusiform_33k	AD_parental_hx	0.0471	0.1123	0.4191	0.6751	0.0059	0.0023	1.0403	0.0196	0.0031	0.0047
HippSubfield_rh_volume_presubiculum-head_33k	AD_parental_hx	-0.045	0.1074	-0.4191	0.6751	0.0059	0.0023	1.0403	0.0196	0.0034	0.0051
IDP_T1_SIENAX_grey_normalised_volume_33k	AD_parental_hx	0.0425	0.1013	0.4191	0.6751	0.0059	0.0023	1.0403	0.0196	0.0082	0.0051
rfMRI_(ICA100_edge_915)_33k	AD_parental_hx	0.0567	0.1357	0.418	0.6759	0.0059	0.0023	1.0403	0.0196	0.0003	0.0046
rfMRI_(ICA100_edge_1146)_33k	AD_parental_hx	0.0755	0.1809	0.4177	0.6762	0.0059	0.0023	1.0403	0.0196	0.0017	0.0044
IDP_dMRI_ProbtrackX_OD_unc_r_33k	AD_parental_hx	-0.0486	0.1165	-0.4173	0.6765	0.0059	0.0023	1.0403	0.0196	-0.0003	0.0049
IDP_T1_FAST_ROIs_L_temp_fusif_cortex_ant_33k	AD_parental_hx	-0.0537	0.129	-0.4165	0.677	0.0059	0.0023	1.0403	0.0196	0.008	0.0049
rfMRI_(ICA100_edge_60)_33k	AD_parental_hx	0.0706	0.1695	0.4166	0.677	0.0059	0.0023	1.0403	0.0196	0.0052	0.0048
BA-exvivo_lh_area_BA3b_33k	AD_parental_hx	-0.0472	0.1136	-0.4159	0.6774	0.0059	0.0023	1.0403	0.0196	0.0091	0.0051
aparc-a2009s_lh_volume_S-postcentral_33k	AD_parental_hx	0.0564	0.1357	0.4158	0.6776	0.0059	0.0023	1.0403	0.0196	-0.0019	0.005
rfMRI_(ICA100_edge_128)_33k	AD_parental_hx	0.1278	0.3088	0.414	0.6789	0.0059	0.0023	1.0403	0.0196	-0.007	0.0046
IDP_dMRI_ProbtrackX_L3_cst_l_33k	AD_parental_hx	0.0508	0.1229	0.4137	0.6791	0.0059	0.0023	1.0403	0.0196	-0.0025	0.0049
IDP_dMRI_TBSS_L2_Cerebral_peduncle_L_33k	AD_parental_hx	0.0389	0.094	0.4133	0.6794	0.0059	0.0023	1.0403	0.0196	0.0027	0.0049
rfMRI_(ICA100_edge_1141)_33k	AD_parental_hx	0.061	0.1477	0.4129	0.6797	0.0059	0.0023	1.0403	0.0196	-0.0027	0.0051
rfMRI_amplitudes_(ICA100_node_42)_33k	AD_parental_hx	0.0843	0.2042	0.4127	0.6798	0.0059	0.0023	1.0403	0.0196	-0.0011	0.0054
rfMRI_(ICA25_edge_154)_33k	AD_parental_hx	0.6931	1.6803	0.4125	0.68	0.0059	0.0023	1.0403	0.0196	-0.0009	0.0051
IDP_dMRI_ProbtrackX_OD_ilf_r_33k	AD_parental_hx	0.0441	0.107	0.4123	0.6801	0.0059	0.0023	1.0403	0.0196	-0.0003	0.005
rfMRI_(ICA100_edge_1465)_33k	AD_parental_hx	0.8518	2.0665	0.4122	0.6802	0.0059	0.0023	1.0403	0.0196	-0.0064	0.0052
rfMRI_(ICA100_edge_903)_33k	AD_parental_hx	-0.4968	1.2053	-0.4122	0.6802	0.0059	0.0023	1.0403	0.0196	-0.0002	0.0046
aparc-a2009s_rh_volume_S-calcarine_33k	AD_parental_hx	-0.0428	0.1039	-0.4116	0.6807	0.0059	0.0023	1.0403	0.0196	0.0003	0.0051
rfMRI_(ICA25_edge_170)_33k	AD_parental_hx	0.1343	0.3268	0.411	0.6811	0.0059	0.0023	1.0403	0.0196	-0.005	0.0044
rfMRI_(ICA100_edge_1034)_33k	AD_parental_hx	-0.0574	0.1398	-0.4104	0.6815	0.0059	0.0023	1.0403	0.0196	0.0056	0.0051
aseg_global_intensity_3rd-Ventricle_33k	AD_parental_hx	-0.0475	0.1159	-0.4102	0.6817	0.0059	0.0023	1.0403	0.0196	0.002	0.0052
rfMRI_(ICA100_edge_1358)_33k	AD_parental_hx	0.1343	0.3275	0.4101	0.6817	0.0059	0.0023	1.0403	0.0196	0.0012	0.0043
rfMRI_(ICA100_edge_490)_33k	AD_parental_hx	0.8637	2.1067	0.41	0.6818	0.0059	0.0023	1.0403	0.0196	-0.007	0.0051
rfMRI_(ICA100_edge_113)_33k	AD_parental_hx	-0.0753	0.1837	-0.4099	0.6819	0.0059	0.0023	1.0403	0.0196	0.0013	0.0046
rfMRI_(ICA100_edge_591)_33k	AD_parental_hx	0.0933	0.2279	0.4094	0.6822	0.0059	0.0023	1.0403	0.0196	0.0024	0.0047
rfMRI_(ICA100_edge_395)_33k	AD_parental_hx	0.0931	0.2279	0.4086	0.6828	0.0059	0.0023	1.0403	0.0196	-0.0002	0.0045
HippSubfield_rh_volume_CA4-head_33k	AD_parental_hx	0.0422	0.1034	0.4085	0.6829	0.0059	0.0023	1.0403	0.0196	0.0009	0.0049
rfMRI_(ICA100_edge_621)_33k	AD_parental_hx	0.0774	0.1895	0.4084	0.683	0.0059	0.0023	1.0403	0.0196	0.0059	0.0046
rfMRI_(ICA100_edge_382)_33k	AD_parental_hx	-0.1063	0.2604	-0.408	0.6833	0.0059	0.0023	1.0403	0.0196	0.0016	0.0047
aparc-a2009s_rh_thickness_G-postcentral_33k	AD_parental_hx	-0.0505	0.1238	-0.4077	0.6835	0.0059	0.0023	1.0403	0.0196	-0.0002	0.0049
rfMRI_(ICA100_edge_642)_33k	AD_parental_hx	-0.0745	0.183	-0.4069	0.6841	0.0059	0.0023	1.0403	0.0196	-0.0037	0.0047
aparc-DKTatlas_lh_area_superiortemporal_33k	AD_parental_hx	-0.0382	0.0941	-0.406	0.6847	0.0059	0.0023	1.0403	0.0196	0.0129	0.0052
IDP_dMRI_TBSS_L3_Medial_lemniscus_L_33k	AD_parental_hx	-0.0493	0.1215	-0.406	0.6847	0.0059	0.0023	1.0403	0.0196	0.0013	0.0046
rfMRI_(ICA100_edge_1288)_33k	AD_parental_hx	-0.1365	0.3364	-0.4056	0.685	0.0059	0.0023	1.0403	0.0196	0.0051	0.005
rfMRI_(ICA100_edge_1138)_33k	AD_parental_hx	-0.0802	0.1978	-0.4055	0.6851	0.0059	0.0023	1.0403	0.0196	0.0022	0.0057
rfMRI_(ICA100_edge_287)_33k	AD_parental_hx	-0.078	0.1925	-0.4051	0.6854	0.0059	0.0023	1.0403	0.0196	0.0017	0.0045
aseg_global_volume_BrainSeg_33k	AD_parental_hx	0.0413	0.1019	0.4048	0.6856	0.0059	0.0023	1.0403	0.0196	0.0043	0.0046
rfMRI_(ICA100_edge_173)_33k	AD_parental_hx	0.1059	0.2623	0.4038	0.6864	0.0059	0.0023	1.0403	0.0196	-0.0077	0.0052
rfMRI_(ICA100_edge_1363)_33k	AD_parental_hx	0.1082	0.2683	0.4033	0.6867	0.0059	0.0023	1.0403	0.0196	0.0014	0.0049
IDP_dMRI_TBSS_MO_Corticospinal_tract_R_33k	AD_parental_hx	0.0543	0.1349	0.4028	0.6871	0.0059	0.0023	1.0403	0.0196	-0.0012	0.0044
rfMRI_(ICA100_edge_440)_33k	AD_parental_hx	0.0617	0.1533	0.4027	0.6872	0.0059	0.0023	1.0403	0.0196	-0.0034	0.004
rfMRI_(ICA100_edge_496)_33k	AD_parental_hx	0.6743	1.6746	0.4027	0.6872	0.0059	0.0023	1.0403	0.0196	-0.0005	0.0043
aseg_global_intensity_WM-hypointensities_33k	AD_parental_hx	-0.0554	0.1375	-0.4026	0.6873	0.0059	0.0023	1.0403	0.0196	0.003	0.0047
rfMRI_(ICA100_edge_1129)_33k	AD_parental_hx	-0.1537	0.382	-0.4024	0.6874	0.0059	0.0023	1.0403	0.0196	-0.0018	0.0044
aparc-a2009s_lh_thickness_S-pericallosal_33k	AD_parental_hx	-0.0499	0.1243	-0.4011	0.6883	0.0059	0.0023	1.0403	0.0196	0.0059	0.0049
aparc-a2009s_lh_volume_S-circular-insula-sup_33k	AD_parental_hx	-0.0501	0.1251	-0.4005	0.6888	0.0059	0.0023	1.0403	0.0196	0.0118	0.005
aparc-Desikan_rh_thickness_rostralanteriorcingulate_33k	AD_parental_hx	0.0595	0.1484	0.4005	0.6888	0.0059	0.0023	1.0403	0.0196	0.0063	0.0046
rfMRI_(ICA100_edge_117)_33k	AD_parental_hx	0.1577	0.3944	0.3999	0.6893	0.0059	0.0023	1.0403	0.0196	0.0033	0.0045
aparc-a2009s_rh_area_S-oc-middle+Lunatus_33k	AD_parental_hx	-0.0532	0.1332	-0.3996	0.6895	0.0059	0.0023	1.0403	0.0196	-0.0021	0.0052
rfMRI_(ICA100_edge_150)_33k	AD_parental_hx	-0.1178	0.2949	-0.3993	0.6897	0.0059	0.0023	1.0403	0.0196	-0.0016	0.0044
aparc-Desikan_lh_volume_parstriangularis_33k	AD_parental_hx	0.0557	0.1396	0.3988	0.6901	0.0059	0.0023	1.0403	0.0196	-0.0019	0.0048
rfMRI_(ICA100_edge_1158)_33k	AD_parental_hx	0.2175	0.5461	0.3983	0.6904	0.0059	0.0023	1.0403	0.0196	0.0057	0.0047
rfMRI_amplitudes_(ICA100_node_39)_33k	AD_parental_hx	-0.0617	0.1549	-0.3984	0.6904	0.0059	0.0023	1.0403	0.0196	-0.005	0.0048
rfMRI_(ICA100_edge_1182)_33k	AD_parental_hx	-0.145	0.3642	-0.3981	0.6906	0.0059	0.0023	1.0403	0.0196	0.0004	0.0042
rfMRI_(ICA25_edge_184)_33k	AD_parental_hx	0.0757	0.1901	0.3981	0.6906	0.0059	0.0023	1.0403	0.0196	-0.003	0.0048
rfMRI_(ICA100_edge_1265)_33k	AD_parental_hx	-1.039	2.6144	-0.3974	0.691	0.0059	0.0023	1.0403	0.0196	0.0019	0.0044
rfMRI_(ICA100_edge_1125)_33k	AD_parental_hx	0.0572	0.1441	0.3971	0.6913	0.0059	0.0023	1.0403	0.0196	0.0071	0.0045
rfMRI_(ICA100_edge_1008)_33k	AD_parental_hx	-0.0929	0.2341	-0.3968	0.6915	0.0059	0.0023	1.0403	0.0196	0.0011	0.005
rfMRI_(ICA100_edge_59)_33k	AD_parental_hx	0.083	0.2092	0.3968	0.6915	0.0059	0.0023	1.0403	0.0196	-0.0003	0.0046
IDP_T1_FIRST_left_caudate_volume_33k	AD_parental_hx	-0.0356	0.0898	-0.3962	0.6919	0.0059	0.0023	1.0403	0.0196	-0.0009	0.005
rfMRI_(ICA100_edge_20)_33k	AD_parental_hx	0.0599	0.1513	0.3958	0.6922	0.0059	0.0023	1.0403	0.0196	-0.0029	0.0053
IDP_dMRI_ProbtrackX_ICVF_ml_l_33k	AD_parental_hx	-0.0381	0.0964	-0.395	0.6929	0.0059	0.0023	1.0403	0.0196	-0.0086	0.0049
rfMRI_(ICA100_edge_438)_33k	AD_parental_hx	0.1234	0.3125	0.3949	0.6929	0.0059	0.0023	1.0403	0.0196	-0.0102	0.0049
aparc-DKTatlas_lh_thickness_posteriorcingulate_33k	AD_parental_hx	-0.0572	0.1449	-0.3944	0.6933	0.0059	0.0023	1.0403	0.0196	0.0092	0.0047
aparc-DKTatlas_lh_area_inferiorparietal_33k	AD_parental_hx	0.039	0.0991	0.3941	0.6935	0.0059	0.0023	1.0403	0.0196	-1.0809e-06	0.0048
BA-exvivo_rh_thickness_MT_33k	AD_parental_hx	0.0422	0.1071	0.3938	0.6937	0.0059	0.0023	1.0403	0.0196	-0.0025	0.0045
rfMRI_(ICA100_edge_550)_33k	AD_parental_hx	0.1637	0.4155	0.3939	0.6937	0.0059	0.0023	1.0403	0.0196	0.0021	0.0049
HippSubfield_rh_volume_CA4-body_33k	AD_parental_hx	0.0431	0.1097	0.3928	0.6945	0.0059	0.0023	1.0403	0.0196	-0.0038	0.0053
IDP_T1_FAST_ROIs_R_mid_temp_gyrus_tempocc_33k	AD_parental_hx	-0.053	0.1349	-0.3926	0.6946	0.0059	0.0023	1.0403	0.0196	0.0008	0.0047
rfMRI_(ICA100_edge_1025)_33k	AD_parental_hx	-0.2594	0.6605	-0.3926	0.6946	0.0059	0.0023	1.0403	0.0196	0.0029	0.0048
BA-exvivo_rh_thickness_BA45_33k	AD_parental_hx	-0.0446	0.1138	-0.3924	0.6948	0.0059	0.0023	1.0403	0.0196	0.0012	0.005
QC_tfMRI_inverse_tSNR_33k	AD_parental_hx	-0.0807	0.2059	-0.3921	0.695	0.0059	0.0023	1.0403	0.0196	-0.0031	0.0045
IDP_dMRI_TBSS_L3_Anterior_corona_radiata_L_33k	AD_parental_hx	0.034	0.0868	0.3913	0.6956	0.0059	0.0023	1.0403	0.0196	-0.0039	0.0051
aparc-a2009s_rh_area_G-temp-sup-Plan-tempo_33k	AD_parental_hx	-0.0484	0.1237	-0.3911	0.6958	0.0059	0.0023	1.0403	0.0196	0.0076	0.0049
aparc-DKTatlas_rh_thickness_parsorbitalis_33k	AD_parental_hx	0.0505	0.1292	0.3909	0.6958	0.0059	0.0023	1.0403	0.0196	-0.0005	0.0049
aparc-pial_lh_area_precentral_33k	AD_parental_hx	0.0504	0.129	0.391	0.6958	0.0059	0.0023	1.0403	0.0196	0.0057	0.0053
aparc-Desikan_lh_area_isthmuscingulate_33k	AD_parental_hx	-0.0414	0.1058	-0.3907	0.696	0.0059	0.0023	1.0403	0.0196	-0.0023	0.0044
IDP_dMRI_TBSS_ICVF_Posterior_limb_of_internal_capsule_R_33k	AD_parental_hx	-0.0319	0.0816	-0.3906	0.6961	0.0059	0.0023	1.0403	0.0196	-0.0038	0.0051
rfMRI_(ICA100_edge_790)_33k	AD_parental_hx	0.0762	0.1951	0.3905	0.6962	0.0059	0.0023	1.0403	0.0196	0.001	0.0043
ThalamNuclei_lh_volume_Pt_33k	AD_parental_hx	-0.0429	0.1099	-0.3904	0.6962	0.0059	0.0023	1.0403	0.0196	0.007	0.0051
rfMRI_(ICA100_edge_307)_33k	AD_parental_hx	0.0781	0.2002	0.3903	0.6963	0.0059	0.0023	1.0403	0.0196	-0.0053	0.0046
aparc-Desikan_rh_area_pericalcarine_33k	AD_parental_hx	-0.0408	0.1045	-0.3901	0.6965	0.0059	0.0023	1.0403	0.0196	-0.0005	0.0051
IDP_dMRI_TBSS_L1_Corticospinal_tract_R_33k	AD_parental_hx	0.0546	0.14	0.3899	0.6966	0.0059	0.0023	1.0403	0.0196	-0.0028	0.0049
IDP_dMRI_TBSS_OD_Superior_corona_radiata_L_33k	AD_parental_hx	0.0417	0.1069	0.3899	0.6966	0.0059	0.0023	1.0403	0.0196	0.0054	0.0054
QC_T1_inverse_CNR_33k	AD_parental_hx	0.0464	0.1194	0.3889	0.6974	0.0059	0.0023	1.0403	0.0196	-0.0046	0.0043
rfMRI_(ICA100_edge_254)_33k	AD_parental_hx	0.1006	0.2587	0.3888	0.6974	0.0059	0.0023	1.0403	0.0196	-0.0028	0.0048
IDP_T1_FAST_ROIs_V_cerebellum_VIIb_33k	AD_parental_hx	0.037	0.0953	0.3886	0.6976	0.0059	0.0023	1.0403	0.0196	-0.0008	0.0053
rfMRI_(ICA100_edge_683)_33k	AD_parental_hx	-0.123	0.3165	-0.3886	0.6976	0.0059	0.0023	1.0403	0.0196	-0.0029	0.0045
rfMRI_(ICA100_edge_1197)_33k	AD_parental_hx	0.0579	0.1492	0.3881	0.6979	0.0059	0.0023	1.0403	0.0196	0.0006	0.0048
aparc-a2009s_lh_volume_S-suborbital_33k	AD_parental_hx	-0.0967	0.2492	-0.3881	0.698	0.0059	0.0023	1.0403	0.0196	-0.0005	0.0047
rfMRI_(ICA25_edge_88)_33k	AD_parental_hx	0.0914	0.2356	0.3877	0.6982	0.0059	0.0023	1.0403	0.0196	0.0011	0.0049
IDP_T1_FAST_ROIs_L_sup_temp_gyrus_post_33k	AD_parental_hx	0.0528	0.1362	0.3876	0.6983	0.0059	0.0023	1.0403	0.0196	0.0063	0.0047
rfMRI_(ICA100_edge_202)_33k	AD_parental_hx	0.0631	0.163	0.3868	0.6989	0.0059	0.0023	1.0403	0.0196	0.0006	0.0048
rfMRI_(ICA100_edge_945)_33k	AD_parental_hx	0.0657	0.1699	0.3868	0.6989	0.0059	0.0023	1.0403	0.0196	-0.0079	0.0048
IDP_dMRI_ProbtrackX_FA_ptr_l_33k	AD_parental_hx	-0.0405	0.1049	-0.3861	0.6994	0.0059	0.0023	1.0403	0.0196	0.0042	0.0055
aseg_rh_intensity_Accumbens-area_33k	AD_parental_hx	-0.0406	0.1053	-0.3861	0.6995	0.0059	0.0023	1.0403	0.0196	-0.0075	0.005
ThalamNuclei_lh_volume_MDl_33k	AD_parental_hx	-0.0387	0.1004	-0.3856	0.6998	0.0059	0.0023	1.0403	0.0196	0.007	0.005
rfMRI_(ICA100_edge_905)_33k	AD_parental_hx	0.0903	0.2344	0.3854	0.7	0.0059	0.0023	1.0403	0.0196	0.0036	0.005
aseg_global_volume_SupraTentorial_33k	AD_parental_hx	0.0381	0.0992	0.3846	0.7005	0.0059	0.0023	1.0403	0.0196	0.0028	0.0046
aparc-a2009s_lh_thickness_S-front-sup_33k	AD_parental_hx	-0.0454	0.1182	-0.3842	0.7009	0.0059	0.0023	1.0403	0.0196	0.0065	0.005
aparc-a2009s_rh_area_S-subparietal_33k	AD_parental_hx	-0.0551	0.1436	-0.3841	0.7009	0.0059	0.0023	1.0403	0.0196	-0.001	0.0048
IDP_T1_SIENAX_grey_unnormalised_volume_33k	AD_parental_hx	0.0391	0.102	0.383	0.7017	0.0059	0.0023	1.0403	0.0196	0.0086	0.0051
IDP_dMRI_TBSS_L3_Tapetum_R_33k	AD_parental_hx	0.038	0.0993	0.3829	0.7018	0.0059	0.0023	1.0403	0.0196	-0.0026	0.0054
IDP_tfMRI_median_zstat_faces-shapes_amygdala_33k	AD_parental_hx	0.0774	0.202	0.3829	0.7018	0.0059	0.0023	1.0403	0.0196	-7.8335e-05	0.005
rfMRI_(ICA100_edge_488)_33k	AD_parental_hx	0.0812	0.212	0.3828	0.7018	0.0059	0.0023	1.0403	0.0196	-0.001	0.0047
aparc-Desikan_rh_area_lateralorbitofrontal_33k	AD_parental_hx	-0.0443	0.1158	-0.3825	0.7021	0.0059	0.0023	1.0403	0.0196	-0.0011	0.005
aseg_lh_volume_VentralDC_33k	AD_parental_hx	0.0377	0.0986	0.3824	0.7021	0.0059	0.0023	1.0403	0.0196	0.004	0.0048
rfMRI_amplitudes_(ICA100_node_53)_33k	AD_parental_hx	-0.0559	0.1464	-0.3822	0.7023	0.0059	0.0023	1.0403	0.0196	-0.0018	0.0049
IDP_dMRI_TBSS_L3_Corticospinal_tract_R_33k	AD_parental_hx	-0.0441	0.1153	-0.3821	0.7024	0.0059	0.0023	1.0403	0.0196	-0.0006	0.0051
rfMRI_(ICA25_edge_188)_33k	AD_parental_hx	0.0941	0.2468	0.3814	0.7029	0.0059	0.0023	1.0403	0.0196	-0.0047	0.0047
IDP_dMRI_TBSS_FA_Superior_fronto-occipital_fasciculus_R_33k	AD_parental_hx	0.0401	0.1053	0.381	0.7032	0.0059	0.0023	1.0403	0.0196	0.004	0.0052
rfMRI_(ICA25_edge_23)_33k	AD_parental_hx	0.0821	0.2157	0.3805	0.7036	0.0059	0.0023	1.0403	0.0196	-0.0045	0.005
rfMRI_(ICA100_edge_1019)_33k	AD_parental_hx	-0.0573	0.1507	-0.3802	0.7038	0.0059	0.0023	1.0403	0.0196	0.004	0.0047
BA-exvivo_rh_area_BA4p_33k	AD_parental_hx	0.0441	0.1162	0.3795	0.7043	0.0059	0.0023	1.0403	0.0196	-0.0003	0.0053
rfMRI_(ICA100_edge_627)_33k	AD_parental_hx	-0.0942	0.2482	-0.3794	0.7044	0.0059	0.0023	1.0403	0.0196	-0.0023	0.0047
IDP_dMRI_TBSS_L3_Cingulum_hippocampus_L_33k	AD_parental_hx	0.0362	0.0955	0.3792	0.7046	0.0059	0.0023	1.0403	0.0196	0.0032	0.0047
rfMRI_(ICA25_edge_60)_33k	AD_parental_hx	0.0687	0.1815	0.3787	0.7049	0.0059	0.0023	1.0403	0.0196	-0.0046	0.0048
IDP_dMRI_TBSS_L2_Posterior_thalamic_radiation_R_33k	AD_parental_hx	0.0355	0.0937	0.3786	0.705	0.0059	0.0023	1.0403	0.0196	-0.001	0.0053
IDP_dMRI_TBSS_FA_Genu_of_corpus_callosum_33k	AD_parental_hx	0.0334	0.0884	0.3783	0.7052	0.0059	0.0023	1.0403	0.0196	0.0063	0.0052
rfMRI_(ICA100_edge_446)_33k	AD_parental_hx	0.0744	0.1967	0.3781	0.7053	0.0059	0.0023	1.0403	0.0196	0.0012	0.005
aparc-a2009s_rh_area_G+S-cingul-Mid-Post_33k	AD_parental_hx	-0.039	0.1032	-0.3779	0.7055	0.0059	0.0023	1.0403	0.0196	0.0043	0.0047
IDP_T1_FAST_ROIs_L_cent_operc_cortex_33k	AD_parental_hx	0.0417	0.1105	0.3779	0.7055	0.0059	0.0023	1.0403	0.0196	0.0097	0.0048
rfMRI_(ICA100_edge_421)_33k	AD_parental_hx	-0.09	0.2384	-0.3776	0.7057	0.0059	0.0023	1.0403	0.0196	-0.0042	0.0046
IDP_dMRI_TBSS_L3_Cingulum_cingulate_gyrus_L_33k	AD_parental_hx	0.0371	0.0983	0.3775	0.7058	0.0059	0.0023	1.0403	0.0196	-0.0019	0.0054
rfMRI_(ICA100_edge_710)_33k	AD_parental_hx	0.2778	0.7373	0.3767	0.7064	0.0059	0.0023	1.0403	0.0196	-0.001	0.0048
IDP_dMRI_TBSS_ICVF_Superior_corona_radiata_R_33k	AD_parental_hx	-0.0317	0.0843	-0.3765	0.7066	0.0059	0.0023	1.0403	0.0196	0.002	0.0051
rfMRI_(ICA100_edge_1226)_33k	AD_parental_hx	-0.1116	0.2967	-0.376	0.7069	0.0059	0.0023	1.0403	0.0196	0.0051	0.0047
rfMRI_(ICA100_edge_91)_33k	AD_parental_hx	0.086	0.2288	0.3761	0.7069	0.0059	0.0023	1.0403	0.0196	-0.0063	0.0047
rfMRI_(ICA100_edge_154)_33k	AD_parental_hx	0.1057	0.2812	0.3758	0.7071	0.0059	0.0023	1.0403	0.0196	-0.0061	0.0046
aparc-DKTatlas_lh_volume_precentral_33k	AD_parental_hx	-0.0501	0.1337	-0.375	0.7077	0.0059	0.0023	1.0403	0.0196	0.0054	0.0047
wg_rh_intensity-contrast_inferiorparietal_33k	AD_parental_hx	-0.0356	0.095	-0.3749	0.7078	0.0059	0.0023	1.0403	0.0196	0.0057	0.0051
rfMRI_(ICA100_edge_1207)_33k	AD_parental_hx	0.2468	0.6589	0.3746	0.708	0.0059	0.0023	1.0403	0.0196	0.0054	0.0046
rfMRI_(ICA25_edge_207)_33k	AD_parental_hx	0.105	0.2806	0.3743	0.7082	0.0059	0.0023	1.0403	0.0196	-0.0048	0.0048
rfMRI_(ICA100_edge_906)_33k	AD_parental_hx	0.2176	0.5816	0.3742	0.7083	0.0059	0.0023	1.0403	0.0196	-0.0069	0.0046
IDP_dMRI_TBSS_ICVF_Cerebral_peduncle_L_33k	AD_parental_hx	-0.0334	0.0895	-0.3731	0.7091	0.0059	0.0023	1.0403	0.0196	-0.008	0.0051
rfMRI_(ICA100_edge_1310)_33k	AD_parental_hx	0.1024	0.2747	0.3726	0.7094	0.0059	0.0023	1.0403	0.0196	0.0025	0.0045
rfMRI_(ICA25_edge_10)_33k	AD_parental_hx	-0.1418	0.3805	-0.3726	0.7094	0.0059	0.0023	1.0403	0.0196	0.0022	0.0045
IDP_T1_FAST_ROIs_R_temp_occ_fusif_cortex_33k	AD_parental_hx	0.0417	0.1119	0.3724	0.7096	0.0059	0.0023	1.0403	0.0196	-0.002	0.0053
rfMRI_(ICA100_edge_599)_33k	AD_parental_hx	-0.0591	0.1587	-0.3724	0.7096	0.0059	0.0023	1.0403	0.0196	0.0025	0.0052
IDP_T1_FAST_ROIs_L_temp_fusif_cortex_post_33k	AD_parental_hx	0.0418	0.1123	0.3722	0.7097	0.0059	0.0023	1.0403	0.0196	0.0032	0.0052
rfMRI_(ICA100_edge_124)_33k	AD_parental_hx	0.0704	0.1896	0.3712	0.7105	0.0059	0.0023	1.0403	0.0196	0.0088	0.0046
rfMRI_(ICA100_edge_1162)_33k	AD_parental_hx	0.0579	0.1562	0.371	0.7106	0.0059	0.0023	1.0403	0.0196	-0.002	0.0043
aparc-pial_rh_area_pericalcarine_33k	AD_parental_hx	-0.0405	0.1094	-0.3707	0.7108	0.0059	0.0023	1.0403	0.0196	-0.0014	0.0054
IDP_dMRI_TBSS_OD_Medial_lemniscus_L_33k	AD_parental_hx	-0.0445	0.1201	-0.3705	0.711	0.0059	0.0023	1.0403	0.0196	-0.0122	0.0052
IDP_T1_FAST_ROIs_R_supracalc_cortex_33k	AD_parental_hx	0.0408	0.1103	0.3701	0.7113	0.0059	0.0023	1.0403	0.0196	-0.0022	0.0049
rfMRI_(ICA100_edge_1349)_33k	AD_parental_hx	-0.0753	0.2035	-0.3697	0.7116	0.0059	0.0023	1.0403	0.0196	0.0042	0.0045
aparc-DKTatlas_rh_area_caudalmiddlefrontal_33k	AD_parental_hx	-0.0387	0.1046	-0.3696	0.7117	0.0059	0.0023	1.0403	0.0196	-0.0019	0.0052
aparc-Desikan_rh_volume_fusiform_33k	AD_parental_hx	-0.0402	0.109	-0.3692	0.712	0.0059	0.0023	1.0403	0.0196	0.005	0.0045
aparc-DKTatlas_lh_area_superiorfrontal_33k	AD_parental_hx	0.0379	0.1026	0.3692	0.712	0.0059	0.0023	1.0403	0.0196	-1.3574e-05	0.005
rfMRI_(ICA100_edge_485)_33k	AD_parental_hx	-0.0761	0.2063	-0.369	0.7121	0.0059	0.0023	1.0403	0.0196	0.0066	0.0047
IDP_T1_FAST_ROIs_L_occ_fusif_gyrus_33k	AD_parental_hx	-0.0482	0.1306	-0.3689	0.7122	0.0059	0.0023	1.0403	0.0196	0.0033	0.0047
IDP_T1_FIRST_left_amygdala_volume_33k	AD_parental_hx	0.0493	0.1336	0.3687	0.7124	0.0059	0.0023	1.0403	0.0196	0.0063	0.005
rfMRI_(ICA100_edge_779)_33k	AD_parental_hx	-0.2634	0.7161	-0.3678	0.713	0.0059	0.0023	1.0403	0.0196	0.004	0.0051
rfMRI_(ICA100_edge_809)_33k	AD_parental_hx	-0.0565	0.1538	-0.3676	0.7132	0.0059	0.0023	1.0403	0.0196	-0.004	0.0047
rfMRI_(ICA100_edge_479)_33k	AD_parental_hx	0.3069	0.8371	0.3666	0.7139	0.0059	0.0023	1.0403	0.0196	-0.0063	0.0049
IDP_T1_FAST_ROIs_R_ventral_striatum_33k	AD_parental_hx	-0.0347	0.0948	-0.3665	0.714	0.0059	0.0023	1.0403	0.0196	0.005	0.0054
HippSubfield_lh_volume_presubiculum-head_33k	AD_parental_hx	-0.0457	0.1247	-0.3663	0.7141	0.0059	0.0023	1.0403	0.0196	0.0043	0.0048
IDP_dMRI_TBSS_ICVF_Posterior_corona_radiata_L_33k	AD_parental_hx	-0.0311	0.0849	-0.3662	0.7142	0.0059	0.0023	1.0403	0.0196	-0.0038	0.0052
IDP_dMRI_TBSS_MO_Fornix_33k	AD_parental_hx	0.0409	0.1119	0.3655	0.7147	0.0059	0.0023	1.0403	0.0196	0.0016	0.0043
rfMRI_(ICA100_edge_994)_33k	AD_parental_hx	0.1531	0.4188	0.3656	0.7147	0.0059	0.0023	1.0403	0.0196	-0.0031	0.0051
aseg_lh_number_HolesBeforeFixing_33k	AD_parental_hx	0.0462	0.1264	0.3654	0.7148	0.0059	0.0023	1.0403	0.0196	0.0011	0.0052
IDP_T1_FAST_ROIs_L_occ_pole_33k	AD_parental_hx	-0.0481	0.1316	-0.3653	0.7149	0.0059	0.0023	1.0403	0.0196	-0.0004	0.005
IDP_T1_FAST_ROIs_R_temporal_pole_33k	AD_parental_hx	0.042	0.1152	0.3648	0.7153	0.0059	0.0023	1.0403	0.0196	0.0066	0.0053
rfMRI_(ICA100_edge_736)_33k	AD_parental_hx	-0.0589	0.1616	-0.3645	0.7155	0.0059	0.0023	1.0403	0.0196	0.0088	0.0043
rfMRI_(ICA100_edge_1137)_33k	AD_parental_hx	0.0508	0.1395	0.3644	0.7156	0.0059	0.0023	1.0403	0.0196	-0.002	0.0045
rfMRI_(ICA100_edge_1441)_33k	AD_parental_hx	0.0718	0.1971	0.3641	0.7158	0.0059	0.0023	1.0403	0.0196	-0.0094	0.0048
rfMRI_(ICA100_edge_282)_33k	AD_parental_hx	0.4585	1.2591	0.3641	0.7158	0.0059	0.0023	1.0403	0.0196	-0.0031	0.0053
rfMRI_(ICA100_edge_297)_33k	AD_parental_hx	-0.0521	0.1432	-0.3641	0.7158	0.0059	0.0023	1.0403	0.0196	-0.001	0.0049
HippSubfield_lh_volume_CA3-body_33k	AD_parental_hx	0.0407	0.1122	0.3626	0.7169	0.0059	0.0023	1.0403	0.0196	-0.0012	0.0047
aparc-Desikan_lh_thickness_middletemporal_33k	AD_parental_hx	-0.0543	0.1499	-0.3625	0.717	0.0059	0.0023	1.0403	0.0196	0.0023	0.0054
rfMRI_(ICA100_edge_925)_33k	AD_parental_hx	-0.0603	0.1663	-0.3624	0.7171	0.0059	0.0023	1.0403	0.0196	0.0016	0.005
rfMRI_(ICA100_edge_443)_33k	AD_parental_hx	-1.2917	3.5733	-0.3615	0.7177	0.0059	0.0023	1.0403	0.0196	0.0015	0.005
rfMRI_(ICA100_edge_983)_33k	AD_parental_hx	-0.0483	0.1336	-0.3614	0.7178	0.0059	0.0023	1.0403	0.0196	0.0085	0.0045
rfMRI_(ICA100_edge_608)_33k	AD_parental_hx	0.0653	0.1808	0.361	0.7181	0.0059	0.0023	1.0403	0.0196	-0.0043	0.0051
IDP_dMRI_TBSS_ICVF_Cingulum_cingulate_gyrus_L_33k	AD_parental_hx	-0.0301	0.0836	-0.3603	0.7186	0.0059	0.0023	1.0403	0.0196	-0.0012	0.0051
rfMRI_(ICA100_edge_600)_33k	AD_parental_hx	-0.0531	0.1474	-0.36	0.7189	0.0059	0.0023	1.0403	0.0196	0.0073	0.005
aparc-DKTatlas_rh_area_pericalcarine_33k	AD_parental_hx	-0.0378	0.105	-0.3594	0.7193	0.0059	0.0023	1.0403	0.0196	-0.0007	0.0051
rfMRI_(ICA100_edge_522)_33k	AD_parental_hx	-0.071	0.1977	-0.3592	0.7194	0.0059	0.0023	1.0403	0.0196	-0.0016	0.0047
rfMRI_amplitudes_(ICA100_node_5)_33k	AD_parental_hx	-0.0579	0.1612	-0.3593	0.7194	0.0059	0.0023	1.0403	0.0196	-0.0065	0.0049
IDP_dMRI_TBSS_L2_Posterior_corona_radiata_L_33k	AD_parental_hx	0.0371	0.1035	0.3589	0.7197	0.0059	0.0023	1.0403	0.0196	-0.0019	0.0056
IDP_T1_FAST_ROIs_L_cuneal_cortex_33k	AD_parental_hx	0.0442	0.1232	0.3587	0.7198	0.0059	0.0023	1.0403	0.0196	-0.0016	0.0053
IDP_dMRI_TBSS_L2_Anterior_corona_radiata_R_33k	AD_parental_hx	0.0337	0.094	0.3584	0.72	0.0059	0.0023	1.0403	0.0196	-0.0024	0.0051
IDP_dMRI_TBSS_MO_Pontine_crossing_tract_33k	AD_parental_hx	0.0378	0.1054	0.3585	0.72	0.0059	0.0023	1.0403	0.0196	-0.0033	0.0047
aparc-a2009s_lh_volume_S-temporal-transverse_33k	AD_parental_hx	-0.0747	0.2088	-0.3577	0.7206	0.0059	0.0023	1.0403	0.0196	-0.0009	0.0048
HippSubfield_lh_volume_subiculum-head_33k	AD_parental_hx	-0.0382	0.1069	-0.3577	0.7206	0.0059	0.0023	1.0403	0.0196	0.002	0.0047
rfMRI_(ICA100_edge_125)_33k	AD_parental_hx	-0.1	0.2797	-0.3575	0.7207	0.0059	0.0023	1.0403	0.0196	0.0037	0.0046
rfMRI_(ICA100_edge_1279)_33k	AD_parental_hx	-0.1192	0.3337	-0.3571	0.721	0.0059	0.0023	1.0403	0.0196	0.0031	0.0048
IDP_dMRI_ProbtrackX_ICVF_fma_33k	AD_parental_hx	-0.0296	0.0828	-0.357	0.7211	0.0059	0.0023	1.0403	0.0196	-0.0026	0.0049
IDP_dMRI_ProbtrackX_OD_ilf_l_33k	AD_parental_hx	-0.0411	0.115	-0.357	0.7211	0.0059	0.0023	1.0403	0.0196	0.0013	0.005
rfMRI_(ICA100_edge_122)_33k	AD_parental_hx	-0.0829	0.2322	-0.3568	0.7212	0.0059	0.0023	1.0403	0.0196	-0.0044	0.0046
IDP_dMRI_TBSS_L1_Tapetum_R_33k	AD_parental_hx	-0.0464	0.1303	-0.3561	0.7217	0.0059	0.0023	1.0403	0.0196	-0.0048	0.0052
BA-exvivo_lh_volume_BA3a_33k	AD_parental_hx	-0.0464	0.1303	-0.356	0.7219	0.0059	0.0023	1.0403	0.0196	0.0045	0.0046
rfMRI_(ICA100_edge_930)_33k	AD_parental_hx	0.1534	0.4311	0.3559	0.7219	0.0059	0.0023	1.0403	0.0196	0.0032	0.0051
rfMRI_(ICA100_edge_995)_33k	AD_parental_hx	-0.048	0.1351	-0.3553	0.7223	0.0059	0.0023	1.0403	0.0196	-0.0103	0.0051
rfMRI_(ICA100_edge_1004)_33k	AD_parental_hx	-0.373	1.0515	-0.3547	0.7228	0.0059	0.0023	1.0403	0.0196	-9.0493e-05	0.0048
aparc-DKTatlas_rh_volume_rostralanteriorcingulate_33k	AD_parental_hx	0.0502	0.1416	0.3544	0.723	0.0059	0.0023	1.0403	0.0196	-0.0032	0.0047
rfMRI_(ICA100_edge_326)_33k	AD_parental_hx	-0.1607	0.4548	-0.3534	0.7238	0.0059	0.0023	1.0403	0.0196	-0.0054	0.005
rfMRI_(ICA100_edge_781)_33k	AD_parental_hx	-0.068	0.1925	-0.3534	0.7238	0.0059	0.0023	1.0403	0.0196	0.0091	0.0044
rfMRI_(ICA25_edge_32)_33k	AD_parental_hx	0.0935	0.2646	0.3533	0.7238	0.0059	0.0023	1.0403	0.0196	-0.0064	0.0048
aparc-DKTatlas_rh_area_posteriorcingulate_33k	AD_parental_hx	-0.0353	0.1003	-0.3515	0.7252	0.0059	0.0023	1.0403	0.0196	0.0058	0.0045
rfMRI_(ICA100_edge_1277)_33k	AD_parental_hx	0.0874	0.249	0.3511	0.7255	0.0059	0.0023	1.0403	0.0196	0.0004	0.0049
aparc-pial_lh_area_fusiform_33k	AD_parental_hx	-0.0402	0.1146	-0.3506	0.7259	0.0059	0.0023	1.0403	0.0196	-0.0008	0.0047
rfMRI_(ICA100_edge_1017)_33k	AD_parental_hx	0.1102	0.3144	0.3506	0.7259	0.0059	0.0023	1.0403	0.0196	-0.0007	0.0047
rfMRI_(ICA100_edge_701)_33k	AD_parental_hx	-0.072	0.2054	-0.3503	0.7261	0.0059	0.0023	1.0403	0.0196	0.0031	0.0048
rfMRI_(ICA100_edge_792)_33k	AD_parental_hx	-0.104	0.2972	-0.35	0.7263	0.0059	0.0023	1.0403	0.0196	0.0066	0.0043
aparc-a2009s_rh_area_S-orbital-lateral_33k	AD_parental_hx	0.0485	0.1385	0.3499	0.7264	0.0059	0.0023	1.0403	0.0196	-0.0013	0.0048
rfMRI_(ICA100_edge_238)_33k	AD_parental_hx	-0.0794	0.2268	-0.3499	0.7264	0.0059	0.0023	1.0403	0.0196	0.0084	0.0046
rfMRI_(ICA100_edge_376)_33k	AD_parental_hx	0.0595	0.1702	0.3494	0.7268	0.0059	0.0023	1.0403	0.0196	-0.0043	0.0051
IDP_T1_FAST_ROIs_R_sup_parietal_lobule_33k	AD_parental_hx	0.0636	0.182	0.3492	0.7269	0.0059	0.0023	1.0403	0.0196	-0.0043	0.0048
rfMRI_(ICA25_edge_183)_33k	AD_parental_hx	0.0649	0.1863	0.3484	0.7275	0.0059	0.0023	1.0403	0.0196	0.0002	0.0047
rfMRI_(ICA100_edge_88)_33k	AD_parental_hx	0.0639	0.1837	0.348	0.7279	0.0059	0.0023	1.0403	0.0196	-0.0054	0.0046
rfMRI_(ICA100_edge_495)_33k	AD_parental_hx	-0.0485	0.1396	-0.3473	0.7284	0.0059	0.0023	1.0403	0.0196	0.0042	0.0045
rfMRI_(ICA100_edge_549)_33k	AD_parental_hx	0.3179	0.9173	0.3466	0.7289	0.0059	0.0023	1.0403	0.0196	-0.0023	0.0043
aparc-a2009s_rh_volume_S-circular-insula-inf_33k	AD_parental_hx	-0.0408	0.1179	-0.3461	0.7292	0.0059	0.0023	1.0403	0.0196	0.0044	0.0046
IDP_dMRI_TBSS_L3_Superior_corona_radiata_L_33k	AD_parental_hx	-0.0336	0.097	-0.346	0.7293	0.0059	0.0023	1.0403	0.0196	8.2584e-05	0.0055
aparc-Desikan_rh_area_isthmuscingulate_33k	AD_parental_hx	0.0372	0.1076	0.3458	0.7295	0.0059	0.0023	1.0403	0.0196	-0.001	0.0043
aparc-a2009s_rh_volume_S-pericallosal_33k	AD_parental_hx	0.0495	0.1434	0.3449	0.7301	0.0059	0.0023	1.0403	0.0196	0.0027	0.0043
IDP_T1_FAST_ROIs_L_temp_occ_fusif_cortex_33k	AD_parental_hx	0.043	0.1254	0.3431	0.7315	0.0059	0.0023	1.0403	0.0196	-0.0074	0.0048
IDP_dMRI_TBSS_L3_Body_of_corpus_callosum_33k	AD_parental_hx	-0.0294	0.0858	-0.3426	0.7319	0.0059	0.0023	1.0403	0.0196	-0.0043	0.0054
ThalamNuclei_rh_volume_Whole-thalamus_33k	AD_parental_hx	-0.0292	0.0854	-0.3421	0.7323	0.0059	0.0023	1.0403	0.0196	0.0069	0.0048
HippSubfield_rh_volume_GC-ML-DG-head_33k	AD_parental_hx	0.0329	0.0965	0.3411	0.733	0.0059	0.0023	1.0403	0.0196	0.0046	0.0049
aseg_rh_volume_Amygdala_33k	AD_parental_hx	0.0325	0.0955	0.3407	0.7333	0.0059	0.0023	1.0403	0.0196	0.004	0.0049
IDP_T1_FAST_ROIs_L_inf_front_gyrus_parsop_33k	AD_parental_hx	0.0476	0.1398	0.3407	0.7333	0.0059	0.0023	1.0403	0.0196	-0.0011	0.005
BA-exvivo_rh_volume_BA3b_33k	AD_parental_hx	-0.0427	0.1254	-0.3405	0.7334	0.0059	0.0023	1.0403	0.0196	0.0009	0.0048
rfMRI_(ICA100_edge_1016)_33k	AD_parental_hx	0.0703	0.2067	0.3403	0.7336	0.0059	0.0023	1.0403	0.0196	-0.0032	0.0045
rfMRI_(ICA100_edge_69)_33k	AD_parental_hx	0.1161	0.343	0.3386	0.7349	0.0059	0.0023	1.0403	0.0196	-0.006	0.0046
IDP_dMRI_ProbtrackX_MO_unc_r_33k	AD_parental_hx	0.0461	0.1361	0.3384	0.735	0.0059	0.0023	1.0403	0.0196	0.0006	0.0049
rfMRI_(ICA25_edge_83)_33k	AD_parental_hx	0.0708	0.2092	0.3385	0.735	0.0059	0.0023	1.0403	0.0196	0.0015	0.0046
rfMRI_(ICA100_edge_431)_33k	AD_parental_hx	-0.0964	0.2852	-0.3379	0.7354	0.0059	0.0023	1.0403	0.0196	-0.0041	0.0051
IDP_dMRI_TBSS_ISOVF_Tapetum_R_33k	AD_parental_hx	-0.0387	0.1147	-0.3372	0.736	0.0059	0.0023	1.0403	0.0196	-0.0022	0.005
rfMRI_(ICA100_edge_1398)_33k	AD_parental_hx	0.5661	1.6787	0.3372	0.736	0.0059	0.0023	1.0403	0.0196	0.0018	0.0045
IDP_dMRI_TBSS_FA_Tapetum_L_33k	AD_parental_hx	0.0339	0.1006	0.3366	0.7364	0.0059	0.0023	1.0403	0.0196	-0.0064	0.0054
rfMRI_(ICA100_edge_1101)_33k	AD_parental_hx	-0.0668	0.1987	-0.336	0.7369	0.0059	0.0023	1.0403	0.0196	0.002	0.0044
rfMRI_(ICA100_edge_841)_33k	AD_parental_hx	0.081	0.2412	0.3358	0.737	0.0059	0.0023	1.0403	0.0196	0.001	0.0049
rfMRI_(ICA100_edge_639)_33k	AD_parental_hx	0.0723	0.2153	0.3357	0.7371	0.0059	0.0023	1.0403	0.0196	0.001	0.0048
rfMRI_(ICA25_edge_116)_33k	AD_parental_hx	0.0838	0.2497	0.3357	0.7371	0.0059	0.0023	1.0403	0.0196	-0.0028	0.0045
aparc-Desikan_rh_volume_precentral_33k	AD_parental_hx	-0.0401	0.1196	-0.3354	0.7374	0.0059	0.0023	1.0403	0.0196	0.0035	0.0051
rfMRI_(ICA100_edge_1003)_33k	AD_parental_hx	-0.0513	0.1533	-0.3348	0.7378	0.0059	0.0023	1.0403	0.0196	-0.0064	0.0042
rfMRI_(ICA100_edge_1252)_33k	AD_parental_hx	0.2291	0.6868	0.3336	0.7387	0.0059	0.0023	1.0403	0.0196	-0.0073	0.0045
IDP_dMRI_TBSS_OD_Fornix_cres+Stria_terminalis_L_33k	AD_parental_hx	-0.0355	0.1066	-0.3335	0.7388	0.0059	0.0023	1.0403	0.0196	-0.0096	0.0049
rfMRI_(ICA100_edge_397)_33k	AD_parental_hx	-0.0468	0.1404	-0.3333	0.7389	0.0059	0.0023	1.0403	0.0196	0.0006	0.0048
aseg_rh_intensity_Inf-Lat-Vent_33k	AD_parental_hx	0.0447	0.134	0.3331	0.739	0.0059	0.0023	1.0403	0.0196	0.0048	0.0045
IDP_dMRI_ProbtrackX_ISOVF_fma_33k	AD_parental_hx	0.0382	0.1146	0.3332	0.739	0.0059	0.0023	1.0403	0.0196	-0.0038	0.0047
rfMRI_(ICA100_edge_380)_33k	AD_parental_hx	-0.0432	0.1298	-0.333	0.7391	0.0059	0.0023	1.0403	0.0196	0.0086	0.0049
IDP_dMRI_ProbtrackX_ISOVF_ar_l_33k	AD_parental_hx	0.0461	0.1389	0.3319	0.7399	0.0059	0.0023	1.0403	0.0196	-0.0028	0.0047
rfMRI_(ICA100_edge_3)_33k	AD_parental_hx	-0.0886	0.2671	-0.3319	0.74	0.0059	0.0023	1.0403	0.0196	-0.0051	0.005
rfMRI_(ICA100_edge_1022)_33k	AD_parental_hx	-0.1293	0.3897	-0.3317	0.7401	0.0059	0.0023	1.0403	0.0196	0.0056	0.0047
aparc-Desikan_lh_volume_caudalanteriorcingulate_33k	AD_parental_hx	-0.0515	0.1552	-0.3316	0.7402	0.0059	0.0023	1.0403	0.0196	0.0039	0.0048
IDP_SWI_T2star_left_caudate_33k	AD_parental_hx	-0.0384	0.116	-0.3313	0.7404	0.0059	0.0023	1.0403	0.0196	-0.0014	0.0048
IDP_dMRI_TBSS_MD_Superior_cerebellar_peduncle_R_33k	AD_parental_hx	0.0319	0.0964	0.3312	0.7405	0.0059	0.0023	1.0403	0.0196	-0.0067	0.0048
IDP_dMRI_ProbtrackX_MD_atr_r_33k	AD_parental_hx	-0.0324	0.0981	-0.3307	0.7409	0.0059	0.0023	1.0403	0.0196	0.0018	0.005
IDP_dMRI_TBSS_L2_Splenium_of_corpus_callosum_33k	AD_parental_hx	0.0358	0.1082	0.3307	0.7409	0.0059	0.0023	1.0403	0.0196	-0.0022	0.005
rfMRI_(ICA100_edge_74)_33k	AD_parental_hx	0.0949	0.2872	0.3305	0.741	0.0059	0.0023	1.0403	0.0196	0.0003	0.0049
rfMRI_(ICA100_edge_1435)_33k	AD_parental_hx	0.0645	0.1951	0.3305	0.7411	0.0059	0.0023	1.0403	0.0196	0.0053	0.0046
rfMRI_(ICA100_edge_338)_33k	AD_parental_hx	-0.085	0.2573	-0.3304	0.7411	0.0059	0.0023	1.0403	0.0196	0.0075	0.005
IDP_dMRI_TBSS_L1_Inferior_cerebellar_peduncle_L_33k	AD_parental_hx	-0.0334	0.1013	-0.3299	0.7415	0.0059	0.0023	1.0403	0.0196	0.0086	0.0048
IDP_dMRI_ProbtrackX_MO_fma_33k	AD_parental_hx	0.0426	0.1296	0.3291	0.7421	0.0059	0.0023	1.0403	0.0196	0.0061	0.0055
IDP_T1_FAST_ROIs_L_supramarg_gyrus_ant_33k	AD_parental_hx	0.0554	0.1685	0.3289	0.7422	0.0059	0.0023	1.0403	0.0196	0.0043	0.0049
rfMRI_(ICA100_edge_1170)_33k	AD_parental_hx	-0.0586	0.1783	-0.3288	0.7423	0.0059	0.0023	1.0403	0.0196	-0.0014	0.0044
rfMRI_(ICA100_edge_126)_33k	AD_parental_hx	0.4859	1.4804	0.3282	0.7428	0.0059	0.0023	1.0403	0.0196	-0.0055	0.0043
rfMRI_(ICA100_edge_458)_33k	AD_parental_hx	0.6123	1.8673	0.3279	0.743	0.0059	0.0023	1.0403	0.0196	-0.0021	0.0051
aparc-DKTatlas_lh_area_isthmuscingulate_33k	AD_parental_hx	-0.0343	0.1047	-0.3276	0.7432	0.0059	0.0023	1.0403	0.0196	-0.0022	0.0044
ThalamNuclei_lh_volume_Whole-thalamus_33k	AD_parental_hx	-0.0293	0.0894	-0.3276	0.7432	0.0059	0.0023	1.0403	0.0196	0.0051	0.0048
IDP_T1_FAST_ROIs_L_front_operc_cortex_33k	AD_parental_hx	-0.0398	0.1218	-0.3268	0.7438	0.0059	0.0023	1.0403	0.0196	0.0071	0.005
IDP_T1_FAST_ROIs_L_latocc_cortex_sup_33k	AD_parental_hx	0.0402	0.1232	0.3266	0.7439	0.0059	0.0023	1.0403	0.0196	-0.0001	0.0046
rfMRI_(ICA100_edge_532)_33k	AD_parental_hx	-0.0549	0.1682	-0.3261	0.7443	0.0059	0.0023	1.0403	0.0196	0.0021	0.0043
IDP_dMRI_TBSS_L2_Tapetum_R_33k	AD_parental_hx	0.0315	0.097	0.3253	0.745	0.0059	0.0023	1.0403	0.0196	-0.001	0.0054
rfMRI_(ICA100_edge_373)_33k	AD_parental_hx	-0.0664	0.2053	-0.3234	0.7464	0.0059	0.0023	1.0403	0.0196	0.0034	0.0048
rfMRI_amplitudes_(ICA25_node_6)_33k	AD_parental_hx	0.0398	0.123	0.3234	0.7464	0.0059	0.0023	1.0403	0.0196	-0.0037	0.0054
rfMRI_(ICA100_edge_789)_33k	AD_parental_hx	-0.0776	0.24	-0.3233	0.7465	0.0059	0.0023	1.0403	0.0196	0.0135	0.005
aparc-a2009s_rh_area_G+S-transv-frontopol_33k	AD_parental_hx	-0.0498	0.1542	-0.3231	0.7466	0.0059	0.0023	1.0403	0.0196	-0.0028	0.0052
rfMRI_(ICA25_edge_113)_33k	AD_parental_hx	-0.1199	0.3712	-0.3232	0.7466	0.0059	0.0023	1.0403	0.0196	0.0038	0.0043
aparc-a2009s_lh_volume_S-interm-prim-Jensen_33k	AD_parental_hx	0.0826	0.256	0.3228	0.7469	0.0059	0.0023	1.0403	0.0196	0.0003	0.0048
rfMRI_amplitudes_(ICA100_node_34)_33k	AD_parental_hx	-0.0504	0.1567	-0.322	0.7475	0.0059	0.0023	1.0403	0.0196	-0.0034	0.0051
rfMRI_(ICA100_edge_257)_33k	AD_parental_hx	0.1089	0.3395	0.3207	0.7484	0.0059	0.0023	1.0403	0.0196	0.0043	0.0048
rfMRI_(ICA25_edge_194)_33k	AD_parental_hx	-0.1777	0.556	-0.3197	0.7492	0.0059	0.0023	1.0403	0.0196	-0.0004	0.0049
IDP_dMRI_ProbtrackX_FA_atr_l_33k	AD_parental_hx	0.0319	0.0999	0.3192	0.7496	0.0059	0.0023	1.0403	0.0196	0.002	0.0054
rfMRI_(ICA100_edge_51)_33k	AD_parental_hx	0.1827	0.5728	0.319	0.7497	0.0059	0.0023	1.0403	0.0196	-0.0003	0.0043
aparc-a2009s_rh_thickness_S-circular-insula-ant_33k	AD_parental_hx	0.0442	0.1389	0.3184	0.7502	0.0059	0.0023	1.0403	0.0196	-0.0053	0.0047
rfMRI_(ICA100_edge_350)_33k	AD_parental_hx	-0.0634	0.1995	-0.318	0.7505	0.0059	0.0023	1.0403	0.0196	0.0032	0.0046
rfMRI_(ICA100_edge_998)_33k	AD_parental_hx	1.0824	3.4086	0.3176	0.7508	0.0059	0.0023	1.0403	0.0196	-0.0019	0.0045
rfMRI_(ICA100_edge_1256)_33k	AD_parental_hx	-0.1608	0.507	-0.3172	0.7511	0.0059	0.0023	1.0403	0.0196	-0.0007	0.0041
rfMRI_(ICA100_edge_885)_33k	AD_parental_hx	-0.0732	0.2319	-0.3157	0.7522	0.0059	0.0023	1.0403	0.0196	-0.0009	0.0048
ThalamNuclei_rh_volume_MDm_33k	AD_parental_hx	0.0309	0.0979	0.3157	0.7522	0.0059	0.0023	1.0403	0.0196	0.0105	0.005
rfMRI_(ICA100_edge_97)_33k	AD_parental_hx	0.0707	0.2245	0.3151	0.7527	0.0059	0.0023	1.0403	0.0196	-0.0062	0.0048
IDP_dMRI_TBSS_L2_Superior_longitudinal_fasciculus_R_33k	AD_parental_hx	0.0309	0.0987	0.3136	0.7538	0.0059	0.0023	1.0403	0.0196	-0.0005	0.0054
IDP_dMRI_ProbtrackX_L1_str_l_33k	AD_parental_hx	-0.029	0.0928	-0.3128	0.7544	0.0059	0.0023	1.0403	0.0196	-0.0011	0.005
rfMRI_(ICA100_edge_79)_33k	AD_parental_hx	-0.0449	0.1435	-0.3128	0.7544	0.0059	0.0023	1.0403	0.0196	0.0012	0.0047
rfMRI_(ICA100_edge_1241)_33k	AD_parental_hx	-0.1081	0.3462	-0.3122	0.7549	0.0059	0.0023	1.0403	0.0196	-0.0035	0.0043
IDP_dMRI_TBSS_ICVF_External_capsule_R_33k	AD_parental_hx	-0.0288	0.0924	-0.3118	0.7552	0.0059	0.0023	1.0403	0.0196	-0.0029	0.0053
rfMRI_amplitudes_(ICA100_node_29)_33k	AD_parental_hx	-0.0493	0.1586	-0.311	0.7558	0.0059	0.0023	1.0403	0.0196	0.0021	0.0052
rfMRI_(ICA100_edge_985)_33k	AD_parental_hx	0.0483	0.1554	0.3108	0.756	0.0059	0.0023	1.0403	0.0196	0.0008	0.0046
rfMRI_(ICA100_edge_555)_33k	AD_parental_hx	-0.0832	0.2686	-0.31	0.7566	0.0059	0.0023	1.0403	0.0196	0.0073	0.0049
IDP_dMRI_TBSS_FA_Inferior_cerebellar_peduncle_R_33k	AD_parental_hx	-0.0293	0.0946	-0.3096	0.7569	0.0059	0.0023	1.0403	0.0196	-0.0045	0.0047
wg_rh_intensity-contrast_bankssts_33k	AD_parental_hx	-0.0316	0.1021	-0.3093	0.7571	0.0059	0.0023	1.0403	0.0196	0.0038	0.0052
rfMRI_(ICA100_edge_131)_33k	AD_parental_hx	0.0603	0.1955	0.3086	0.7576	0.0059	0.0023	1.0403	0.0196	-0.0032	0.0052
rfMRI_(ICA100_edge_987)_33k	AD_parental_hx	-0.2233	0.7236	-0.3086	0.7576	0.0059	0.0023	1.0403	0.0196	0.0026	0.005
aparc-Desikan_lh_area_superiortemporal_33k	AD_parental_hx	-0.0291	0.0943	-0.3084	0.7577	0.0059	0.0023	1.0403	0.0196	0.0141	0.0054
IDP_dMRI_TBSS_OD_Superior_cerebellar_peduncle_L_33k	AD_parental_hx	-0.0343	0.1113	-0.3084	0.7577	0.0059	0.0023	1.0403	0.0196	0.0031	0.0051
rfMRI_(ICA100_edge_1324)_33k	AD_parental_hx	0.0827	0.2686	0.3081	0.758	0.0059	0.0023	1.0403	0.0196	-0.0008	0.0042
ThalamNuclei_rh_volume_CM_33k	AD_parental_hx	-0.0306	0.0994	-0.3081	0.758	0.0059	0.0023	1.0403	0.0196	-0.0007	0.0045
rfMRI_(ICA100_edge_607)_33k	AD_parental_hx	0.0484	0.1572	0.308	0.7581	0.0059	0.0023	1.0403	0.0196	-0.003	0.0051
rfMRI_(ICA100_edge_1427)_33k	AD_parental_hx	0.0844	0.2742	0.3079	0.7582	0.0059	0.0023	1.0403	0.0196	0.0019	0.0045
rfMRI_(ICA100_edge_1346)_33k	AD_parental_hx	0.1154	0.3755	0.3074	0.7585	0.0059	0.0023	1.0403	0.0196	0.0033	0.0044
rfMRI_(ICA100_edge_1326)_33k	AD_parental_hx	-0.1	0.3263	-0.3065	0.7592	0.0059	0.0023	1.0403	0.0196	-0.0015	0.0049
rfMRI_(ICA100_edge_379)_33k	AD_parental_hx	-0.1483	0.484	-0.3065	0.7592	0.0059	0.0023	1.0403	0.0196	-0.0022	0.0052
aparc-pial_lh_area_rostralanteriorcingulate_33k	AD_parental_hx	0.0353	0.1153	0.3059	0.7597	0.0059	0.0023	1.0403	0.0196	-0.001	0.0049
IDP_dMRI_TBSS_OD_Medial_lemniscus_R_33k	AD_parental_hx	-0.0357	0.1168	-0.3057	0.7598	0.0059	0.0023	1.0403	0.0196	-0.0127	0.005
rfMRI_(ICA100_edge_1412)_33k	AD_parental_hx	-0.1004	0.3286	-0.3057	0.7598	0.0059	0.0023	1.0403	0.0196	0.0036	0.005
aseg_rh_intensity_Lateral-Ventricle_33k	AD_parental_hx	0.0377	0.1235	0.3056	0.7599	0.0059	0.0023	1.0403	0.0196	0.0002	0.0052
IDP_T1_FAST_ROIs_L_parahipp_gyrus_ant_33k	AD_parental_hx	0.032	0.1046	0.3055	0.76	0.0059	0.0023	1.0403	0.0196	0.001	0.0045
rfMRI_(ICA100_edge_377)_33k	AD_parental_hx	0.0747	0.2449	0.3053	0.7602	0.0059	0.0023	1.0403	0.0196	-0.0065	0.0047
aparc-DKTatlas_lh_thickness_isthmuscingulate_33k	AD_parental_hx	-0.0354	0.1162	-0.3049	0.7604	0.0059	0.0023	1.0403	0.0196	0.0041	0.0049
rfMRI_(ICA100_edge_1420)_33k	AD_parental_hx	0.3289	1.0794	0.3047	0.7606	0.0059	0.0023	1.0403	0.0196	-0.0019	0.0048
aparc-DKTatlas_rh_area_isthmuscingulate_33k	AD_parental_hx	0.0329	0.1082	0.3037	0.7613	0.0059	0.0023	1.0403	0.0196	-0.0021	0.0043
IDP_dMRI_ProbtrackX_MO_unc_l_33k	AD_parental_hx	-0.0445	0.1466	-0.3035	0.7615	0.0059	0.0023	1.0403	0.0196	0.0036	0.0045
rfMRI_(ICA100_edge_824)_33k	AD_parental_hx	0.0794	0.262	0.3032	0.7618	0.0059	0.0023	1.0403	0.0196	0.0034	0.004
aparc-a2009s_rh_volume_G-front-inf-Triangul_33k	AD_parental_hx	0.0452	0.1492	0.303	0.7619	0.0059	0.0023	1.0403	0.0196	-0.0014	0.0048
aparc-a2009s_rh_volume_G-precentral_33k	AD_parental_hx	-0.0388	0.128	-0.3029	0.762	0.0059	0.0023	1.0403	0.0196	0.0024	0.0052
rfMRI_(ICA100_edge_615)_33k	AD_parental_hx	-0.3189	1.0532	-0.3028	0.7621	0.0059	0.0023	1.0403	0.0196	-0.0001	0.0052
rfMRI_(ICA100_edge_1389)_33k	AD_parental_hx	-0.1134	0.3752	-0.3023	0.7624	0.0059	0.0023	1.0403	0.0196	0.0054	0.0047
IDP_dMRI_TBSS_L3_Tapetum_L_33k	AD_parental_hx	-0.0324	0.1075	-0.3018	0.7628	0.0059	0.0023	1.0403	0.0196	0.0039	0.0055
IDP_dMRI_ProbtrackX_FA_cgh_l_33k	AD_parental_hx	0.0393	0.1302	0.3016	0.7629	0.0059	0.0023	1.0403	0.0196	0.0038	0.0051
rfMRI_(ICA25_edge_84)_33k	AD_parental_hx	0.0541	0.1795	0.3014	0.7631	0.0059	0.0023	1.0403	0.0196	-0.0046	0.0046
rfMRI_(ICA100_edge_1147)_33k	AD_parental_hx	-0.0661	0.2198	-0.3009	0.7635	0.0059	0.0023	1.0403	0.0196	-0.0033	0.0049
IDP_T1_FAST_ROIs_L_pallidum_33k	AD_parental_hx	-0.0334	0.111	-0.3005	0.7638	0.0059	0.0023	1.0403	0.0196	-0.007	0.0049
IDP_tfMRI_90th-percentile_BOLD_faces-shapes_33k	AD_parental_hx	-0.0512	0.1708	-0.2997	0.7644	0.0059	0.0023	1.0403	0.0196	0.0017	0.0047
rfMRI_(ICA100_edge_956)_33k	AD_parental_hx	0.0444	0.1481	0.2996	0.7645	0.0059	0.0023	1.0403	0.0196	-0.0009	0.0045
aparc-a2009s_rh_area_S-calcarine_33k	AD_parental_hx	-0.0312	0.104	-0.2994	0.7646	0.0059	0.0023	1.0403	0.0196	0.0012	0.005
IDP_dMRI_TBSS_FA_Middle_cerebellar_peduncle_33k	AD_parental_hx	-0.0295	0.0985	-0.2993	0.7647	0.0059	0.0023	1.0403	0.0196	0.0037	0.0052
rfMRI_(ICA25_edge_11)_33k	AD_parental_hx	0.0553	0.1851	0.299	0.7649	0.0059	0.0023	1.0403	0.0196	0.0044	0.005
rfMRI_(ICA100_edge_1000)_33k	AD_parental_hx	0.0497	0.1667	0.2983	0.7654	0.0059	0.0023	1.0403	0.0196	0.0058	0.0045
rfMRI_(ICA100_edge_1230)_33k	AD_parental_hx	-0.0647	0.217	-0.298	0.7657	0.0059	0.0023	1.0403	0.0196	0.0029	0.004
rfMRI_(ICA100_edge_1472)_33k	AD_parental_hx	0.0802	0.2694	0.2978	0.7658	0.0059	0.0023	1.0403	0.0196	0.004	0.0045
QC_rfMRI_inverse_tSNR_33k	AD_parental_hx	-0.0352	0.1183	-0.2973	0.7662	0.0059	0.0023	1.0403	0.0196	0.0005	0.0049
BA-exvivo_lh_area_BA6_33k	AD_parental_hx	0.0317	0.1067	0.2972	0.7663	0.0059	0.0023	1.0403	0.0196	0.0017	0.005
rfMRI_(ICA100_edge_293)_33k	AD_parental_hx	0.0561	0.1889	0.297	0.7664	0.0059	0.0023	1.0403	0.0196	0.0001	0.0046
rfMRI_(ICA100_edge_1478)_33k	AD_parental_hx	0.0748	0.2521	0.2969	0.7666	0.0059	0.0023	1.0403	0.0196	-0.0065	0.0045
rfMRI_(ICA100_edge_65)_33k	AD_parental_hx	0.0897	0.3021	0.2967	0.7667	0.0059	0.0023	1.0403	0.0196	-0.0067	0.0046
aparc-a2009s_rh_area_S-pericallosal_33k	AD_parental_hx	-0.037	0.1248	-0.2964	0.7669	0.0059	0.0023	1.0403	0.0196	0.001	0.0046
IDP_dMRI_TBSS_ISOVF_Superior_cerebellar_peduncle_L_33k	AD_parental_hx	-0.0327	0.1105	-0.2963	0.767	0.0059	0.0023	1.0403	0.0196	-0.0048	0.0045
IDP_dMRI_TBSS_ISOVF_Retrolenticular_part_of_internal_capsule_L_33k	AD_parental_hx	0.0377	0.1274	0.2961	0.7671	0.0059	0.0023	1.0403	0.0196	-0.0073	0.0051
IDP_T1_FAST_ROIs_L_inf_temp_gyrus_post_33k	AD_parental_hx	0.0331	0.112	0.2959	0.7673	0.0059	0.0023	1.0403	0.0196	-0.0056	0.0047
rfMRI_(ICA100_edge_82)_33k	AD_parental_hx	-0.0585	0.198	-0.2956	0.7675	0.0059	0.0023	1.0403	0.0196	-0.0014	0.005
rfMRI_(ICA100_edge_106)_33k	AD_parental_hx	-0.0956	0.3235	-0.2954	0.7677	0.0059	0.0023	1.0403	0.0196	0.0054	0.0052
rfMRI_(ICA100_edge_426)_33k	AD_parental_hx	0.0521	0.1772	0.294	0.7688	0.0059	0.0023	1.0403	0.0196	0.0004	0.0044
IDP_SWI_T2star_right_amygdala_33k	AD_parental_hx	-0.0557	0.1897	-0.2937	0.769	0.0059	0.0023	1.0403	0.0196	-0.0004	0.0044
QC_T1-to-standard_linear_alignment_discrepancy_33k	AD_parental_hx	-0.0356	0.1215	-0.293	0.7695	0.0059	0.0023	1.0403	0.0196	-0.0017	0.0049
aparc-a2009s_lh_thickness_S-interm-prim-Jensen_33k	AD_parental_hx	-0.0567	0.1937	-0.2926	0.7698	0.0059	0.0023	1.0403	0.0196	-0.0009	0.005
rfMRI_(ICA100_edge_471)_33k	AD_parental_hx	0.0584	0.1996	0.2926	0.7698	0.0059	0.0023	1.0403	0.0196	0.0038	0.0046
rfMRI_(ICA100_edge_1361)_33k	AD_parental_hx	-0.0819	0.2802	-0.2925	0.7699	0.0059	0.0023	1.0403	0.0196	-0.0033	0.0043
rfMRI_(ICA100_edge_100)_33k	AD_parental_hx	0.0487	0.1675	0.2909	0.7711	0.0059	0.0023	1.0403	0.0196	-8.7003e-05	0.0042
rfMRI_(ICA100_edge_1026)_33k	AD_parental_hx	-0.0575	0.1986	-0.2894	0.7723	0.0059	0.0023	1.0403	0.0196	0.0107	0.0049
aparc-a2009s_lh_volume_G-insular-short_33k	AD_parental_hx	0.032	0.1106	0.2893	0.7724	0.0059	0.0023	1.0403	0.0196	0.0048	0.0046
IDP_dMRI_TBSS_ISOVF_Sagittal_stratum_R_33k	AD_parental_hx	0.0341	0.1181	0.289	0.7725	0.0059	0.0023	1.0403	0.0196	-0.0048	0.0052
rfMRI_(ICA100_edge_1055)_33k	AD_parental_hx	-0.1325	0.4584	-0.289	0.7726	0.0059	0.0023	1.0403	0.0196	0.0062	0.0051
aparc-Desikan_rh_area_inferiorparietal_33k	AD_parental_hx	-0.0306	0.1059	-0.2884	0.773	0.0059	0.0023	1.0403	0.0196	0.0023	0.0052
aparc-DKTatlas_lh_volume_insula_33k	AD_parental_hx	-0.0297	0.103	-0.2885	0.773	0.0059	0.0023	1.0403	0.0196	0.0106	0.005
aparc-a2009s_rh_thickness_G-occipital-middle_33k	AD_parental_hx	-0.0361	0.1252	-0.2882	0.7732	0.0059	0.0023	1.0403	0.0196	0.0005	0.0047
rfMRI_(ICA100_edge_1408)_33k	AD_parental_hx	-0.4996	1.7355	-0.2879	0.7734	0.0059	0.0023	1.0403	0.0196	0.0009	0.0045
QC_T1_inverse_SNR_33k	AD_parental_hx	0.0421	0.1464	0.2875	0.7737	0.0059	0.0023	1.0403	0.0196	0.0014	0.0047
rfMRI_(ICA25_edge_3)_33k	AD_parental_hx	-0.0499	0.1737	-0.2873	0.7739	0.0059	0.0023	1.0403	0.0196	0.0036	0.0047
rfMRI_amplitudes_(ICA25_node_5)_33k	AD_parental_hx	-0.0375	0.1306	-0.2868	0.7743	0.0059	0.0023	1.0403	0.0196	-0.0035	0.0053
IDP_T1_FIRST_left_pallidum_volume_33k	AD_parental_hx	0.0286	0.0998	0.2865	0.7745	0.0059	0.0023	1.0403	0.0196	0.0025	0.0049
rfMRI_(ICA100_edge_109)_33k	AD_parental_hx	-0.0788	0.2756	-0.286	0.7749	0.0059	0.0023	1.0403	0.0196	0.0046	0.005
aparc-Desikan_rh_volume_caudalanteriorcingulate_33k	AD_parental_hx	0.0583	0.2045	0.2852	0.7755	0.0059	0.0023	1.0403	0.0196	-0.003	0.0047
IDP_dMRI_ProbtrackX_FA_atr_r_33k	AD_parental_hx	0.0285	0.1003	0.2842	0.7763	0.0059	0.0023	1.0403	0.0196	-0.0013	0.0056
aseg_global_volume_4th-Ventricle_33k	AD_parental_hx	-0.0255	0.0901	-0.2833	0.777	0.0059	0.0023	1.0403	0.0196	-0.0077	0.0051
rfMRI_(ICA25_edge_53)_33k	AD_parental_hx	0.0609	0.2154	0.283	0.7772	0.0059	0.0023	1.0403	0.0196	-0.0091	0.0045
aseg_lh_volume_Thalamus-Proper_33k	AD_parental_hx	0.0237	0.0839	0.2823	0.7777	0.0059	0.0023	1.0403	0.0196	0.0064	0.0048
rfMRI_(ICA100_edge_470)_33k	AD_parental_hx	-0.1235	0.4402	-0.2807	0.779	0.0059	0.0023	1.0403	0.0196	0.0037	0.0047
aparc-DKTatlas_rh_area_inferiorparietal_33k	AD_parental_hx	-0.0291	0.1037	-0.2802	0.7793	0.0059	0.0023	1.0403	0.0196	0.0023	0.0052
rfMRI_(ICA100_edge_162)_33k	AD_parental_hx	0.0505	0.1803	0.2803	0.7793	0.0059	0.0023	1.0403	0.0196	-0.0056	0.0053
aseg_rh_intensity_Thalamus-Proper_33k	AD_parental_hx	0.0272	0.0972	0.2801	0.7794	0.0059	0.0023	1.0403	0.0196	-0.0019	0.0051
IDP_T1_FAST_ROIs_L_temporal_pole_33k	AD_parental_hx	-0.0287	0.1025	-0.2801	0.7794	0.0059	0.0023	1.0403	0.0196	0.0114	0.0048
rfMRI_(ICA100_edge_306)_33k	AD_parental_hx	0.4858	1.7354	0.28	0.7795	0.0059	0.0023	1.0403	0.0196	-0.0016	0.0048
aparc-Desikan_lh_volume_bankssts_33k	AD_parental_hx	-0.0352	0.1259	-0.2797	0.7797	0.0059	0.0023	1.0403	0.0196	0.0013	0.0048
IDP_dMRI_TBSS_FA_Splenium_of_corpus_callosum_33k	AD_parental_hx	0.0295	0.1053	0.2797	0.7797	0.0059	0.0023	1.0403	0.0196	0.0004	0.005
BA-exvivo_lh_area_BA4p_33k	AD_parental_hx	0.0351	0.1258	0.2786	0.7805	0.0059	0.0023	1.0403	0.0196	0.0079	0.0055
aparc-Desikan_lh_area_lateralorbitofrontal_33k	AD_parental_hx	0.0273	0.0983	0.2782	0.7809	0.0059	0.0023	1.0403	0.0196	-0.0023	0.0049
HippSubfield_rh_volume_molecular-layer-HP-head_33k	AD_parental_hx	0.0328	0.1179	0.2781	0.7809	0.0059	0.0023	1.0403	0.0196	0.0026	0.005
aparc-pial_lh_area_superiorparietal_33k	AD_parental_hx	0.0286	0.1028	0.2781	0.781	0.0059	0.0023	1.0403	0.0196	-0.0006	0.0048
aparc-Desikan_lh_area_posteriorcingulate_33k	AD_parental_hx	0.0303	0.1091	0.2774	0.7815	0.0059	0.0023	1.0403	0.0196	0.0009	0.0044
aparc-pial_rh_area_caudalanteriorcingulate_33k	AD_parental_hx	0.0492	0.1774	0.2772	0.7817	0.0059	0.0023	1.0403	0.0196	-0.0051	0.0047
IDP_dMRI_TBSS_MO_Tapetum_L_33k	AD_parental_hx	-0.0345	0.1248	-0.2767	0.782	0.0059	0.0023	1.0403	0.0196	-0.004	0.0051
rfMRI_(ICA100_edge_313)_33k	AD_parental_hx	-0.0658	0.2379	-0.2767	0.782	0.0059	0.0023	1.0403	0.0196	0.0042	0.0047
rfMRI_(ICA100_edge_981)_33k	AD_parental_hx	0.0702	0.2546	0.2759	0.7826	0.0059	0.0023	1.0403	0.0196	-0.0025	0.0045
rfMRI_(ICA100_edge_744)_33k	AD_parental_hx	0.0844	0.306	0.2758	0.7827	0.0059	0.0023	1.0403	0.0196	-0.0012	0.0047
aparc-Desikan_rh_volume_superiorparietal_33k	AD_parental_hx	-0.0315	0.1143	-0.2753	0.7831	0.0059	0.0023	1.0403	0.0196	0.0001	0.0046
rfMRI_(ICA100_edge_687)_33k	AD_parental_hx	-0.0661	0.2408	-0.2744	0.7838	0.0059	0.0023	1.0403	0.0196	0.0097	0.0043
IDP_dMRI_TBSS_ISOVF_Posterior_corona_radiata_L_33k	AD_parental_hx	0.0322	0.1174	0.2743	0.7839	0.0059	0.0023	1.0403	0.0196	-0.005	0.0054
IDP_dMRI_TBSS_ISOVF_Cingulum_hippocampus_R_33k	AD_parental_hx	-0.052	0.1904	-0.273	0.7848	0.0059	0.0023	1.0403	0.0196	-0.0041	0.005
aparc-a2009s_rh_area_S-collat-transv-post_33k	AD_parental_hx	0.044	0.1616	0.2724	0.7853	0.0059	0.0023	1.0403	0.0196	-0.003	0.0052
rfMRI_(ICA100_edge_843)_33k	AD_parental_hx	0.0631	0.232	0.272	0.7856	0.0059	0.0023	1.0403	0.0196	0.0012	0.0049
IDP_dMRI_TBSS_FA_Retrolenticular_part_of_internal_capsule_L_33k	AD_parental_hx	-0.0307	0.1128	-0.2718	0.7858	0.0059	0.0023	1.0403	0.0196	0.0019	0.0049
IDP_T1_FAST_ROIs_L_juxtapos_lobule_cortex_33k	AD_parental_hx	0.0505	0.1863	0.2714	0.7861	0.0059	0.0023	1.0403	0.0196	-0.0043	0.0051
rfMRI_(ICA25_edge_204)_33k	AD_parental_hx	0.0724	0.2667	0.2713	0.7861	0.0059	0.0023	1.0403	0.0196	-0.0002	0.0051
aparc-a2009s_rh_thickness_S-oc-middle+Lunatus_33k	AD_parental_hx	-0.0369	0.1362	-0.271	0.7864	0.0059	0.0023	1.0403	0.0196	-0.002	0.005
rfMRI_(ICA100_edge_1183)_33k	AD_parental_hx	-0.0697	0.2581	-0.2701	0.7871	0.0059	0.0023	1.0403	0.0196	0.0042	0.0048
rfMRI_(ICA100_edge_801)_33k	AD_parental_hx	0.0653	0.242	0.2697	0.7874	0.0059	0.0023	1.0403	0.0196	-0.0056	0.0046
rfMRI_(ICA100_edge_1367)_33k	AD_parental_hx	-0.1233	0.4573	-0.2695	0.7875	0.0059	0.0023	1.0403	0.0196	0.0016	0.0051
rfMRI_(ICA100_edge_447)_33k	AD_parental_hx	-0.0559	0.2074	-0.2696	0.7875	0.0059	0.0023	1.0403	0.0196	0.0091	0.0047
HippSubfield_lh_volume_molecular-layer-HP-head_33k	AD_parental_hx	-0.0326	0.121	-0.2691	0.7878	0.0059	0.0023	1.0403	0.0196	0.0001	0.0049
rfMRI_(ICA100_edge_1150)_33k	AD_parental_hx	-0.0496	0.1843	-0.2689	0.788	0.0059	0.0023	1.0403	0.0196	0.0026	0.0046
rfMRI_(ICA100_edge_1072)_33k	AD_parental_hx	-0.0403	0.1505	-0.268	0.7887	0.0059	0.0023	1.0403	0.0196	0.0058	0.0049
ThalamNuclei_lh_volume_AV_33k	AD_parental_hx	0.0262	0.0978	0.2676	0.789	0.0059	0.0023	1.0403	0.0196	0.0031	0.0048
rfMRI_(ICA25_edge_192)_33k	AD_parental_hx	-0.1171	0.4407	-0.2657	0.7905	0.0059	0.0023	1.0403	0.0196	-0.0086	0.0052
IDP_dMRI_ProbtrackX_L1_str_r_33k	AD_parental_hx	-0.0235	0.0887	-0.2655	0.7906	0.0059	0.0023	1.0403	0.0196	-0.0029	0.0049
rfMRI_(ICA100_edge_655)_33k	AD_parental_hx	0.0364	0.1373	0.2651	0.7909	0.0059	0.0023	1.0403	0.0196	0.0017	0.0047
rfMRI_(ICA100_edge_1371)_33k	AD_parental_hx	-0.0456	0.1723	-0.2644	0.7915	0.0059	0.0023	1.0403	0.0196	-0.0016	0.0044
ThalamNuclei_rh_volume_LGN_33k	AD_parental_hx	0.0318	0.1203	0.2643	0.7915	0.0059	0.0023	1.0403	0.0196	0.0016	0.0051
aparc-a2009s_rh_thickness_S-front-middle_33k	AD_parental_hx	-0.0396	0.1503	-0.2638	0.7919	0.0059	0.0023	1.0403	0.0196	0.0068	0.0046
rfMRI_(ICA100_edge_517)_33k	AD_parental_hx	0.0498	0.189	0.2633	0.7923	0.0059	0.0023	1.0403	0.0196	-0.001	0.0049
aparc-Desikan_rh_area_entorhinal_33k	AD_parental_hx	-0.0308	0.1171	-0.2628	0.7927	0.0059	0.0023	1.0403	0.0196	0.0007	0.0047
aparc-DKTatlas_rh_area_cuneus_33k	AD_parental_hx	-0.0277	0.1056	-0.2623	0.7931	0.0059	0.0023	1.0403	0.0196	0.0009	0.0051
IDP_dMRI_ProbtrackX_FA_slf_r_33k	AD_parental_hx	-0.0253	0.0966	-0.2622	0.7932	0.0059	0.0023	1.0403	0.0196	-0.0002	0.0054
rfMRI_(ICA100_edge_299)_33k	AD_parental_hx	-0.0808	0.3092	-0.2613	0.7938	0.0059	0.0023	1.0403	0.0196	0.0044	0.0052
rfMRI_(ICA100_edge_1213)_33k	AD_parental_hx	0.103	0.3941	0.2613	0.7939	0.0059	0.0023	1.0403	0.0196	-0.0051	0.0042
ThalamNuclei_lh_volume_MV(Re)_33k	AD_parental_hx	-0.0278	0.1066	-0.2611	0.794	0.0059	0.0023	1.0403	0.0196	0.0113	0.0046
aparc-Desikan_lh_thickness_isthmuscingulate_33k	AD_parental_hx	-0.03	0.1148	-0.261	0.7941	0.0059	0.0023	1.0403	0.0196	0.0046	0.0048
IDP_dMRI_ProbtrackX_MO_cgh_l_33k	AD_parental_hx	-0.0368	0.1413	-0.2604	0.7945	0.0059	0.0023	1.0403	0.0196	0.0048	0.0049
BA-exvivo_lh_area_entorhinal_33k	AD_parental_hx	-0.0284	0.1094	-0.2596	0.7952	0.0059	0.0023	1.0403	0.0196	-0.0023	0.0049
rfMRI_(ICA100_edge_280)_33k	AD_parental_hx	0.0494	0.1908	0.2588	0.7958	0.0059	0.0023	1.0403	0.0196	-0.0043	0.0048
rfMRI_(ICA100_edge_1013)_33k	AD_parental_hx	0.2099	0.8116	0.2586	0.7959	0.0059	0.0023	1.0403	0.0196	-0.0013	0.0045
aparc-a2009s_rh_area_S-orbital-H-Shaped_33k	AD_parental_hx	-0.0272	0.1055	-0.258	0.7964	0.0059	0.0023	1.0403	0.0196	-0.0039	0.0052
rfMRI_(ICA100_edge_28)_33k	AD_parental_hx	0.0549	0.2126	0.2581	0.7964	0.0059	0.0023	1.0403	0.0196	0.0058	0.0043
BA-exvivo_lh_area_BA2_33k	AD_parental_hx	0.0299	0.1161	0.2577	0.7967	0.0059	0.0023	1.0403	0.0196	-0.0014	0.0052
IDP_dMRI_TBSS_MD_Posterior_limb_of_internal_capsule_L_33k	AD_parental_hx	0.0254	0.0988	0.2576	0.7967	0.0059	0.0023	1.0403	0.0196	0.0058	0.005
rfMRI_(ICA100_edge_396)_33k	AD_parental_hx	0.047	0.1824	0.2576	0.7967	0.0059	0.0023	1.0403	0.0196	-0.0048	0.0048
rfMRI_(ICA100_edge_482)_33k	AD_parental_hx	-0.0724	0.2812	-0.2575	0.7968	0.0059	0.0023	1.0403	0.0196	0.0012	0.0049
rfMRI_(ICA100_edge_857)_33k	AD_parental_hx	0.0415	0.1615	0.2571	0.7971	0.0059	0.0023	1.0403	0.0196	0.0062	0.0043
rfMRI_(ICA100_edge_557)_33k	AD_parental_hx	-0.0501	0.1951	-0.257	0.7972	0.0059	0.0023	1.0403	0.0196	0.0088	0.0046
IDP_dMRI_ProbtrackX_MD_str_l_33k	AD_parental_hx	0.0256	0.0998	0.2562	0.7978	0.0059	0.0023	1.0403	0.0196	0.0003	0.0052
aseg_rh_intensity_Cerebellum-White-Matter_33k	AD_parental_hx	0.0343	0.1339	0.2559	0.798	0.0059	0.0023	1.0403	0.0196	0.0066	0.005
aparc-a2009s_rh_volume_S-subparietal_33k	AD_parental_hx	-0.0383	0.1499	-0.2558	0.7981	0.0059	0.0023	1.0403	0.0196	-0.0008	0.0047
IDP_dMRI_TBSS_FA_Cingulum_cingulate_gyrus_R_33k	AD_parental_hx	0.0245	0.0958	0.2554	0.7984	0.0059	0.0023	1.0403	0.0196	0.0035	0.0052
rfMRI_(ICA100_edge_649)_33k	AD_parental_hx	-0.0422	0.1654	-0.2554	0.7984	0.0059	0.0023	1.0403	0.0196	-0.0017	0.0047
rfMRI_(ICA100_edge_1297)_33k	AD_parental_hx	-0.1506	0.5904	-0.255	0.7987	0.0059	0.0023	1.0403	0.0196	-0.002	0.0048
rfMRI_(ICA100_edge_329)_33k	AD_parental_hx	0.1316	0.5177	0.2543	0.7993	0.0059	0.0023	1.0403	0.0196	-0.0085	0.0052
rfMRI_(ICA100_edge_236)_33k	AD_parental_hx	-0.1024	0.4034	-0.2539	0.7995	0.0059	0.0023	1.0403	0.0196	0.0047	0.0045
BA-exvivo_rh_area_V2_33k	AD_parental_hx	0.0252	0.0994	0.2538	0.7996	0.0059	0.0023	1.0403	0.0196	-0.0047	0.0051
rfMRI_(ICA100_edge_723)_33k	AD_parental_hx	-0.0558	0.221	-0.2525	0.8006	0.0059	0.0023	1.0403	0.0196	-0.0029	0.0047
rfMRI_(ICA100_edge_926)_33k	AD_parental_hx	-0.1078	0.4269	-0.2526	0.8006	0.0059	0.0023	1.0403	0.0196	-6.3809e-05	0.005
IDP_dMRI_TBSS_FA_Sagittal_stratum_L_33k	AD_parental_hx	-0.0262	0.1036	-0.2523	0.8008	0.0059	0.0023	1.0403	0.0196	0.0034	0.0051
rfMRI_(ICA100_edge_355)_33k	AD_parental_hx	-0.1652	0.6558	-0.2519	0.8011	0.0059	0.0023	1.0403	0.0196	0.0009	0.0046
rfMRI_(ICA100_edge_1157)_33k	AD_parental_hx	-0.0459	0.1824	-0.2518	0.8012	0.0059	0.0023	1.0403	0.0196	-0.0003	0.0048
IDP_dMRI_TBSS_ICVF_Posterior_corona_radiata_R_33k	AD_parental_hx	0.0211	0.0837	0.2516	0.8014	0.0059	0.0023	1.0403	0.0196	-0.0023	0.0051
rfMRI_(ICA100_edge_1328)_33k	AD_parental_hx	-0.0747	0.297	-0.2516	0.8014	0.0059	0.0023	1.0403	0.0196	-0.0045	0.0044
rfMRI_(ICA25_edge_100)_33k	AD_parental_hx	0.0619	0.2462	0.2514	0.8015	0.0059	0.0023	1.0403	0.0196	-0.0012	0.0048
IDP_dMRI_ProbtrackX_L2_atr_r_33k	AD_parental_hx	-0.0242	0.0962	-0.2512	0.8016	0.0059	0.0023	1.0403	0.0196	-3.2944e-05	0.0052
aseg_global_volume-ratio_MaskVol-to-eTIV_33k	AD_parental_hx	-0.0354	0.1412	-0.2508	0.8019	0.0059	0.0023	1.0403	0.0196	0.0015	0.0047
aseg_lh_volume_Cerebellum-Cortex_33k	AD_parental_hx	-0.0216	0.086	-0.2507	0.802	0.0059	0.0023	1.0403	0.0196	0.0082	0.0053
rfMRI_(ICA100_edge_1251)_33k	AD_parental_hx	-1.3584	5.424	-0.2504	0.8023	0.0059	0.0023	1.0403	0.0196	0.0108	0.004
BA-exvivo_rh_volume_BA3a_33k	AD_parental_hx	-0.031	0.1239	-0.2503	0.8024	0.0059	0.0023	1.0403	0.0196	-0.0004	0.0051
aparc-a2009s_rh_volume_G-orbital_33k	AD_parental_hx	-0.0269	0.1077	-0.2499	0.8026	0.0059	0.0023	1.0403	0.0196	0.0031	0.0045
ThalamNuclei_rh_volume_PuA_33k	AD_parental_hx	-0.0249	0.0997	-0.25	0.8026	0.0059	0.0023	1.0403	0.0196	0.0038	0.0052
rfMRI_(ICA100_edge_883)_33k	AD_parental_hx	0.0904	0.3621	0.2497	0.8028	0.0059	0.0023	1.0403	0.0196	-0.0023	0.0048
aparc-a2009s_rh_thickness_S-circular-insula-sup_33k	AD_parental_hx	-0.0292	0.1172	-0.249	0.8034	0.0059	0.0023	1.0403	0.0196	0.0076	0.005
rfMRI_(ICA100_edge_1402)_33k	AD_parental_hx	-0.0678	0.2726	-0.2488	0.8035	0.0059	0.0023	1.0403	0.0196	-0.0011	0.0044
rfMRI_amplitudes_(ICA100_node_9)_33k	AD_parental_hx	-0.03	0.1209	-0.2483	0.8039	0.0059	0.0023	1.0403	0.0196	-0.0076	0.0046
rfMRI_(ICA100_edge_1314)_33k	AD_parental_hx	-0.1994	0.8041	-0.248	0.8041	0.0059	0.0023	1.0403	0.0196	-0.0033	0.0048
IDP_dMRI_TBSS_FA_Medial_lemniscus_L_33k	AD_parental_hx	0.028	0.1129	0.2479	0.8042	0.0059	0.0023	1.0403	0.0196	0.0061	0.005
rfMRI_(ICA100_edge_491)_33k	AD_parental_hx	0.0752	0.3035	0.2479	0.8042	0.0059	0.0023	1.0403	0.0196	0.0019	0.0046
IDP_dMRI_TBSS_MD_Medial_lemniscus_L_33k	AD_parental_hx	-0.0316	0.1282	-0.2466	0.8052	0.0059	0.0023	1.0403	0.0196	0.0047	0.0046
BA-exvivo_rh_area_BA4a_33k	AD_parental_hx	-0.0255	0.1035	-0.2462	0.8055	0.0059	0.0023	1.0403	0.0196	-0.0008	0.0046
aparc-pial_lh_area_lingual_33k	AD_parental_hx	-0.0298	0.121	-0.2459	0.8057	0.0059	0.0023	1.0403	0.0196	-0.0006	0.0054
IDP_dMRI_TBSS_L2_Uncinate_fasciculus_R_33k	AD_parental_hx	0.0278	0.1135	0.2451	0.8064	0.0059	0.0023	1.0403	0.0196	-0.0049	0.0051
rfMRI_(ICA25_edge_115)_33k	AD_parental_hx	-0.0871	0.3566	-0.2444	0.8069	0.0059	0.0023	1.0403	0.0196	0.0097	0.0047
IDP_T1_FAST_ROIs_R_thalamus_33k	AD_parental_hx	-0.0229	0.0942	-0.2429	0.8081	0.0059	0.0023	1.0403	0.0196	0.0041	0.0052
aparc-Desikan_rh_thickness_isthmuscingulate_33k	AD_parental_hx	0.0273	0.1126	0.2422	0.8086	0.0059	0.0023	1.0403	0.0196	-0.0025	0.0045
rfMRI_(ICA25_edge_8)_33k	AD_parental_hx	-0.0542	0.224	-0.242	0.8088	0.0059	0.0023	1.0403	0.0196	-3.6741e-05	0.0047
aparc-Desikan_lh_area_fusiform_33k	AD_parental_hx	-0.0266	0.1102	-0.2416	0.8091	0.0059	0.0023	1.0403	0.0196	-0.002	0.005
rfMRI_amplitudes_(ICA100_node_55)_33k	AD_parental_hx	-0.0372	0.1547	-0.2407	0.8098	0.0059	0.0023	1.0403	0.0196	0.0014	0.0052
IDP_dMRI_TBSS_OD_Superior_cerebellar_peduncle_R_33k	AD_parental_hx	0.0279	0.1158	0.2406	0.8099	0.0059	0.0023	1.0403	0.0196	0.0019	0.0049
IDP_T1_FAST_ROIs_L_angular_gyrus_33k	AD_parental_hx	0.0309	0.1286	0.2402	0.8102	0.0059	0.0023	1.0403	0.0196	0.0007	0.0046
HippSubfield_lh_volume_CA4-body_33k	AD_parental_hx	0.0278	0.1158	0.2399	0.8104	0.0059	0.0023	1.0403	0.0196	-0.0007	0.0053
rfMRI_(ICA25_edge_180)_33k	AD_parental_hx	-0.0371	0.1553	-0.2391	0.811	0.0059	0.0023	1.0403	0.0196	0.0042	0.0044
aparc-a2009s_rh_area_G-front-inf-Triangul_33k	AD_parental_hx	0.0347	0.1455	0.2383	0.8116	0.0059	0.0023	1.0403	0.0196	-0.0002	0.005
rfMRI_(ICA100_edge_1012)_33k	AD_parental_hx	-0.0642	0.2695	-0.2381	0.8118	0.0059	0.0023	1.0403	0.0196	-0.0025	0.0049
IDP_T1_FIRST_brain_stem+4th_ventricle_volume_33k	AD_parental_hx	-0.0231	0.097	-0.238	0.8119	0.0059	0.0023	1.0403	0.0196	0.0033	0.0046
aparc-a2009s_rh_area_S-circular-insula-inf_33k	AD_parental_hx	0.0273	0.1151	0.2368	0.8128	0.0059	0.0023	1.0403	0.0196	0.0023	0.005
rfMRI_(ICA100_edge_29)_33k	AD_parental_hx	-0.0874	0.3695	-0.2366	0.813	0.0059	0.0023	1.0403	0.0196	-0.0006	0.0044
aparc-pial_rh_area_isthmuscingulate_33k	AD_parental_hx	-0.0281	0.1187	-0.2364	0.8131	0.0059	0.0023	1.0403	0.0196	-0.0002	0.0045
rfMRI_(ICA100_edge_853)_33k	AD_parental_hx	-0.0561	0.2374	-0.2364	0.8131	0.0059	0.0023	1.0403	0.0196	-0.0004	0.0047
IDP_dMRI_TBSS_MO_Splenium_of_corpus_callosum_33k	AD_parental_hx	0.0227	0.096	0.2361	0.8133	0.0059	0.0023	1.0403	0.0196	0.0004	0.005
rfMRI_(ICA100_edge_151)_33k	AD_parental_hx	-0.0592	0.2511	-0.2356	0.8137	0.0059	0.0023	1.0403	0.0196	0.0006	0.0044
BA-exvivo_rh_area_V1_33k	AD_parental_hx	-0.0245	0.1043	-0.2353	0.814	0.0059	0.0023	1.0403	0.0196	-0.0016	0.0051
rfMRI_ICA-features_4_33k	AD_parental_hx	-0.0233	0.0992	-0.2348	0.8144	0.0059	0.0023	1.0403	0.0196	-0.0023	0.0051
IDP_dMRI_TBSS_FA_Anterior_corona_radiata_L_33k	AD_parental_hx	0.0222	0.0949	0.2343	0.8147	0.0059	0.0023	1.0403	0.0196	0.0026	0.0054
rfMRI_(ICA25_edge_133)_33k	AD_parental_hx	0.0382	0.1631	0.2343	0.8148	0.0059	0.0023	1.0403	0.0196	0.0035	0.0048
rfMRI_(ICA100_edge_874)_33k	AD_parental_hx	-0.0608	0.2598	-0.2341	0.8149	0.0059	0.0023	1.0403	0.0196	-0.0014	0.0048
rfMRI_(ICA25_edge_63)_33k	AD_parental_hx	0.0678	0.2899	0.2337	0.8152	0.0059	0.0023	1.0403	0.0196	-0.0016	0.0047
IDP_dMRI_ProbtrackX_ICVF_atr_r_33k	AD_parental_hx	0.0197	0.0844	0.2337	0.8153	0.0059	0.0023	1.0403	0.0196	-0.0023	0.0052
IDP_dMRI_TBSS_FA_Anterior_corona_radiata_R_33k	AD_parental_hx	0.0219	0.094	0.2335	0.8154	0.0059	0.0023	1.0403	0.0196	0.0013	0.0051
IDP_dMRI_TBSS_L1_Medial_lemniscus_L_33k	AD_parental_hx	-0.0281	0.1207	-0.2331	0.8157	0.0059	0.0023	1.0403	0.0196	0.0092	0.005
wg_rh_intensity-contrast_middletemporal_33k	AD_parental_hx	-0.0225	0.097	-0.2323	0.8163	0.0059	0.0023	1.0403	0.0196	0.0055	0.0055
aparc-Desikan_lh_area_cuneus_33k	AD_parental_hx	-0.0251	0.1085	-0.2314	0.817	0.0059	0.0023	1.0403	0.0196	-0.0011	0.0049
ThalamNuclei_lh_volume_CL_33k	AD_parental_hx	-0.0223	0.0964	-0.2312	0.8172	0.0059	0.0023	1.0403	0.0196	0.0016	0.0046
IDP_dMRI_ProbtrackX_FA_slf_l_33k	AD_parental_hx	-0.0217	0.094	-0.2305	0.8177	0.0059	0.0023	1.0403	0.0196	-0.0027	0.0055
IDP_dMRI_TBSS_FA_Superior_corona_radiata_R_33k	AD_parental_hx	-0.0249	0.1081	-0.23	0.8181	0.0059	0.0023	1.0403	0.0196	-0.0014	0.0052
rfMRI_(ICA100_edge_969)_33k	AD_parental_hx	-0.0477	0.2086	-0.2287	0.8191	0.0059	0.0023	1.0403	0.0196	-0.0016	0.005
IDP_dMRI_TBSS_L3_Anterior_corona_radiata_R_33k	AD_parental_hx	0.0199	0.087	0.2284	0.8194	0.0059	0.0023	1.0403	0.0196	-0.0033	0.005
rfMRI_(ICA100_edge_1011)_33k	AD_parental_hx	-0.0313	0.1373	-0.2281	0.8196	0.0059	0.0023	1.0403	0.0196	0.0021	0.0049
IDP_dMRI_TBSS_L2_Cingulum_cingulate_gyrus_L_33k	AD_parental_hx	-0.0222	0.0975	-0.2279	0.8198	0.0059	0.0023	1.0403	0.0196	-0.0018	0.0053
IDP_dMRI_TBSS_MD_Tapetum_R_33k	AD_parental_hx	0.0239	0.1053	0.2267	0.8207	0.0059	0.0023	1.0403	0.0196	-0.0034	0.0054
IDP_dMRI_TBSS_MO_Cingulum_hippocampus_R_33k	AD_parental_hx	-0.0258	0.1139	-0.2266	0.8207	0.0059	0.0023	1.0403	0.0196	0.0041	0.005
rfMRI_(ICA100_edge_1351)_33k	AD_parental_hx	0.0352	0.1556	0.2262	0.8211	0.0059	0.0023	1.0403	0.0196	0.0045	0.0047
aparc-a2009s_lh_volume_G-parietal-sup_33k	AD_parental_hx	0.0273	0.1213	0.225	0.822	0.0059	0.0023	1.0403	0.0196	-0.0008	0.0046
rfMRI_(ICA100_edge_973)_33k	AD_parental_hx	-0.0421	0.1875	-0.2243	0.8225	0.0059	0.0023	1.0403	0.0196	0.002	0.0052
IDP_T1_FAST_ROIs_R_heschl_gyrus_33k	AD_parental_hx	0.0229	0.1024	0.224	0.8227	0.0059	0.0023	1.0403	0.0196	0.0056	0.0053
rfMRI_(ICA25_edge_203)_33k	AD_parental_hx	0.0418	0.187	0.2237	0.823	0.0059	0.0023	1.0403	0.0196	-0.0003	0.005
rfMRI_(ICA100_edge_1432)_33k	AD_parental_hx	-0.103	0.4606	-0.2236	0.8231	0.0059	0.0023	1.0403	0.0196	0.0037	0.005
aparc-a2009s_rh_volume_G-front-sup_33k	AD_parental_hx	-0.0286	0.1281	-0.2232	0.8234	0.0059	0.0023	1.0403	0.0196	0.0015	0.005
rfMRI_(ICA100_edge_23)_33k	AD_parental_hx	0.0714	0.3215	0.2222	0.8242	0.0059	0.0023	1.0403	0.0196	0.0026	0.0048
rfMRI_(ICA100_edge_1077)_33k	AD_parental_hx	0.084	0.3782	0.222	0.8243	0.0059	0.0023	1.0403	0.0196	0.0041	0.0046
rfMRI_(ICA100_edge_1108)_33k	AD_parental_hx	-0.0486	0.2193	-0.2216	0.8246	0.0059	0.0023	1.0403	0.0196	-0.0069	0.0046
IDP_dMRI_TBSS_ISOVF_Anterior_limb_of_internal_capsule_R_33k	AD_parental_hx	-0.0275	0.1246	-0.2211	0.825	0.0059	0.0023	1.0403	0.0196	0.0045	0.0048
rfMRI_(ICA100_edge_1044)_33k	AD_parental_hx	0.0443	0.2003	0.221	0.8251	0.0059	0.0023	1.0403	0.0196	0.0024	0.005
aparc-a2009s_lh_volume_G+S-occipital-inf_33k	AD_parental_hx	-0.0329	0.1497	-0.2194	0.8263	0.0059	0.0023	1.0403	0.0196	5.4865e-05	0.0048
rfMRI_(ICA100_edge_640)_33k	AD_parental_hx	0.042	0.1914	0.2194	0.8263	0.0059	0.0023	1.0403	0.0196	-0.0088	0.0047
aparc-pial_rh_area_lingual_33k	AD_parental_hx	-0.0246	0.1123	-0.219	0.8266	0.0059	0.0023	1.0403	0.0196	-0.0044	0.005
IDP_dMRI_TBSS_MO_Fornix_cres+Stria_terminalis_L_33k	AD_parental_hx	-0.0236	0.1081	-0.2183	0.8272	0.0059	0.0023	1.0403	0.0196	0.0077	0.0051
rfMRI_(ICA100_edge_501)_33k	AD_parental_hx	0.0358	0.1639	0.2184	0.8272	0.0059	0.0023	1.0403	0.0196	-0.0032	0.0047
rfMRI_(ICA100_edge_899)_33k	AD_parental_hx	-0.0603	0.2771	-0.2178	0.8276	0.0059	0.0023	1.0403	0.0196	-0.0043	0.0047
aparc-a2009s_rh_area_Lat-Fis-post_33k	AD_parental_hx	-0.0236	0.1087	-0.2173	0.8279	0.0059	0.0023	1.0403	0.0196	0.0093	0.0051
IDP_dMRI_TBSS_ICVF_Tapetum_R_33k	AD_parental_hx	-0.0203	0.0934	-0.2171	0.8281	0.0059	0.0023	1.0403	0.0196	0.0012	0.0051
IDP_dMRI_TBSS_ISOVF_Posterior_limb_of_internal_capsule_R_33k	AD_parental_hx	0.0321	0.1477	0.2172	0.8281	0.0059	0.0023	1.0403	0.0196	0.0017	0.0044
rfMRI_(ICA100_edge_1237)_33k	AD_parental_hx	0.0586	0.2703	0.2167	0.8284	0.0059	0.0023	1.0403	0.0196	-0.0004	0.0044
rfMRI_(ICA100_edge_714)_33k	AD_parental_hx	-0.0421	0.1941	-0.2167	0.8284	0.0059	0.0023	1.0403	0.0196	0.0002	0.0047
IDP_dMRI_TBSS_ISOVF_Medial_lemniscus_L_33k	AD_parental_hx	0.0319	0.1473	0.2164	0.8287	0.0059	0.0023	1.0403	0.0196	-0.0002	0.0045
IDP_dMRI_TBSS_L1_Fornix_cres+Stria_terminalis_R_33k	AD_parental_hx	-0.0256	0.1185	-0.2161	0.8289	0.0059	0.0023	1.0403	0.0196	0.0031	0.005
rfMRI_(ICA100_edge_256)_33k	AD_parental_hx	0.0353	0.1636	0.2159	0.829	0.0059	0.0023	1.0403	0.0196	-2.2138e-05	0.0048
rfMRI_(ICA100_edge_268)_33k	AD_parental_hx	-0.0485	0.225	-0.2157	0.8292	0.0059	0.0023	1.0403	0.0196	0.0039	0.0045
rfMRI_(ICA25_edge_112)_33k	AD_parental_hx	0.0637	0.2958	0.2152	0.8296	0.0059	0.0023	1.0403	0.0196	-0.0066	0.0047
IDP_dMRI_TBSS_L2_External_capsule_R_33k	AD_parental_hx	0.0232	0.1078	0.2148	0.8299	0.0059	0.0023	1.0403	0.0196	-8.6334e-05	0.0052
rfMRI_(ICA100_edge_227)_33k	AD_parental_hx	-0.0435	0.2028	-0.2144	0.8302	0.0059	0.0023	1.0403	0.0196	0.0027	0.0045
rfMRI_(ICA100_edge_499)_33k	AD_parental_hx	0.0659	0.3083	0.2137	0.8308	0.0059	0.0023	1.0403	0.0196	0.0034	0.0044
IDP_dMRI_ProbtrackX_L2_cgc_l_33k	AD_parental_hx	0.0208	0.0972	0.2135	0.831	0.0059	0.0023	1.0403	0.0196	-0.0034	0.0053
rfMRI_(ICA100_edge_884)_33k	AD_parental_hx	-0.3183	1.5008	-0.2121	0.832	0.0059	0.0023	1.0403	0.0196	0.0043	0.005
IDP_dMRI_ProbtrackX_OD_unc_l_33k	AD_parental_hx	0.0271	0.128	0.2119	0.8322	0.0059	0.0023	1.0403	0.0196	-0.007	0.005
IDP_dMRI_TBSS_L2_Posterior_corona_radiata_R_33k	AD_parental_hx	0.0206	0.0975	0.2113	0.8327	0.0059	0.0023	1.0403	0.0196	-0.0012	0.0051
aparc-DKTatlas_lh_area_parstriangularis_33k	AD_parental_hx	0.0252	0.1196	0.2106	0.8332	0.0059	0.0023	1.0403	0.0196	-0.0023	0.0052
rfMRI_(ICA100_edge_1130)_33k	AD_parental_hx	0.0249	0.1187	0.2099	0.8337	0.0059	0.0023	1.0403	0.0196	-0.0048	0.0042
rfMRI_(ICA100_edge_284)_33k	AD_parental_hx	-0.0558	0.2657	-0.21	0.8337	0.0059	0.0023	1.0403	0.0196	-0.0029	0.0047
rfMRI_(ICA25_edge_66)_33k	AD_parental_hx	0.0359	0.171	0.2098	0.8338	0.0059	0.0023	1.0403	0.0196	0.0051	0.0046
rfMRI_(ICA100_edge_944)_33k	AD_parental_hx	0.0551	0.263	0.2096	0.834	0.0059	0.0023	1.0403	0.0196	-0.0026	0.0045
aparc-a2009s_lh_volume_S-pericallosal_33k	AD_parental_hx	0.0289	0.1383	0.2093	0.8342	0.0059	0.0023	1.0403	0.0196	-0.0016	0.0049
rfMRI_(ICA100_edge_1040)_33k	AD_parental_hx	-0.0247	0.1185	-0.2087	0.8347	0.0059	0.0023	1.0403	0.0196	0.0065	0.0049
aseg_lh_intensity_Lateral-Ventricle_33k	AD_parental_hx	0.0247	0.1183	0.2085	0.8348	0.0059	0.0023	1.0403	0.0196	-0.002	0.0051
rfMRI_(ICA100_edge_422)_33k	AD_parental_hx	0.0943	0.4547	0.2074	0.8357	0.0059	0.0023	1.0403	0.0196	-0.0049	0.0045
aparc-Desikan_lh_thickness_entorhinal_33k	AD_parental_hx	-0.0301	0.1457	-0.2069	0.8361	0.0059	0.0023	1.0403	0.0196	0.0006	0.005
rfMRI_(ICA100_edge_803)_33k	AD_parental_hx	-0.0404	0.1955	-0.2067	0.8363	0.0059	0.0023	1.0403	0.0196	-0.0044	0.0047
aparc-a2009s_lh_volume_G-Ins-lg+S-cent-ins_33k	AD_parental_hx	-0.0299	0.1459	-0.2049	0.8377	0.0059	0.0023	1.0403	0.0196	0.0091	0.0048
IDP_T1_FAST_ROIs_L_cerebellum_crus_I_33k	AD_parental_hx	-0.0181	0.0883	-0.2048	0.8377	0.0059	0.0023	1.0403	0.0196	0.0073	0.0053
rfMRI_(ICA100_edge_1325)_33k	AD_parental_hx	0.0662	0.323	0.2049	0.8377	0.0059	0.0023	1.0403	0.0196	-0.0089	0.0046
rfMRI_(ICA100_edge_370)_33k	AD_parental_hx	0.0423	0.2067	0.2048	0.8377	0.0059	0.0023	1.0403	0.0196	0.0018	0.0045
rfMRI_(ICA100_edge_791)_33k	AD_parental_hx	-0.1105	0.5421	-0.2038	0.8385	0.0059	0.0023	1.0403	0.0196	-0.0018	0.0044
aparc-DKTatlas_rh_area_caudalanteriorcingulate_33k	AD_parental_hx	0.0318	0.1563	0.2035	0.8387	0.0059	0.0023	1.0403	0.0196	-0.0054	0.0045
aparc-DKTatlas_lh_area_precuneus_33k	AD_parental_hx	0.0197	0.0972	0.203	0.8391	0.0059	0.0023	1.0403	0.0196	0.0047	0.0045
rfMRI_(ICA100_edge_869)_33k	AD_parental_hx	-0.071	0.35	-0.2029	0.8392	0.0059	0.0023	1.0403	0.0196	0.0001	0.0046
IDP_dMRI_ProbtrackX_MO_ilf_l_33k	AD_parental_hx	0.0272	0.1342	0.2028	0.8393	0.0059	0.0023	1.0403	0.0196	0.0035	0.0046
IDP_dMRI_TBSS_L3_Fornix_cres+Stria_terminalis_L_33k	AD_parental_hx	-0.021	0.1038	-0.2022	0.8398	0.0059	0.0023	1.0403	0.0196	-0.0037	0.0051
rfMRI_(ICA100_edge_5)_33k	AD_parental_hx	0.0606	0.3	0.2021	0.8398	0.0059	0.0023	1.0403	0.0196	-0.0003	0.0047
rfMRI_amplitudes_(ICA100_node_46)_33k	AD_parental_hx	0.0257	0.1273	0.2022	0.8398	0.0059	0.0023	1.0403	0.0196	-0.0113	0.0057
aparc-DKTatlas_rh_thickness_isthmuscingulate_33k	AD_parental_hx	0.0232	0.1155	0.2012	0.8405	0.0059	0.0023	1.0403	0.0196	-0.002	0.0046
rfMRI_(ICA100_edge_200)_33k	AD_parental_hx	0.0345	0.1712	0.2012	0.8405	0.0059	0.0023	1.0403	0.0196	-0.0054	0.0046
rfMRI_(ICA100_edge_277)_33k	AD_parental_hx	-0.0819	0.408	-0.2007	0.8409	0.0059	0.0023	1.0403	0.0196	0.007	0.0046
rfMRI_(ICA100_edge_1132)_33k	AD_parental_hx	0.0394	0.1968	0.2004	0.8412	0.0059	0.0023	1.0403	0.0196	-0.0033	0.0046
IDP_dMRI_TBSS_MD_Inferior_cerebellar_peduncle_R_33k	AD_parental_hx	0.0222	0.1111	0.2	0.8415	0.0059	0.0023	1.0403	0.0196	0.0089	0.0045
aparc-a2009s_rh_area_S-oc-temp-med+Lingual_33k	AD_parental_hx	0.0242	0.1214	0.1996	0.8418	0.0059	0.0023	1.0403	0.0196	0.0002	0.0048
rfMRI_(ICA100_edge_172)_33k	AD_parental_hx	-0.9872	4.946	-0.1996	0.8418	0.0059	0.0023	1.0403	0.0196	0.0028	0.0048
IDP_SWI_T2star_right_caudate_33k	AD_parental_hx	-0.0241	0.1209	-0.1989	0.8424	0.0059	0.0023	1.0403	0.0196	-0.0042	0.0048
IDP_T1_FAST_ROIs_L_inf_front_gyrus_parstri_33k	AD_parental_hx	-0.0274	0.138	-0.1987	0.8425	0.0059	0.0023	1.0403	0.0196	0.0061	0.0048
rfMRI_(ICA100_edge_826)_33k	AD_parental_hx	-0.0629	0.3177	-0.1979	0.8431	0.0059	0.0023	1.0403	0.0196	0.0014	0.0043
rfMRI_(ICA100_edge_597)_33k	AD_parental_hx	-0.0554	0.2802	-0.1978	0.8432	0.0059	0.0023	1.0403	0.0196	0.0015	0.0048
IDP_dMRI_TBSS_L2_Medial_lemniscus_L_33k	AD_parental_hx	-0.0261	0.1321	-0.1973	0.8436	0.0059	0.0023	1.0403	0.0196	-0.0019	0.0046
rfMRI_(ICA100_edge_7)_33k	AD_parental_hx	-0.0813	0.4122	-0.1972	0.8437	0.0059	0.0023	1.0403	0.0196	-0.0025	0.0045
rfMRI_amplitudes_(ICA100_node_22)_33k	AD_parental_hx	-0.0288	0.1463	-0.1972	0.8437	0.0059	0.0023	1.0403	0.0196	0.0017	0.0046
aparc-Desikan_lh_area_rostralmiddlefrontal_33k	AD_parental_hx	0.0198	0.1004	0.1971	0.8438	0.0059	0.0023	1.0403	0.0196	-0.0081	0.005
rfMRI_(ICA100_edge_1093)_33k	AD_parental_hx	-0.0269	0.1369	-0.1961	0.8445	0.0059	0.0023	1.0403	0.0196	-0.0004	0.0052
rfMRI_(ICA25_edge_75)_33k	AD_parental_hx	0.0327	0.1666	0.196	0.8446	0.0059	0.0023	1.0403	0.0196	0.0009	0.0047
aparc-DKTatlas_rh_volume_caudalanteriorcingulate_33k	AD_parental_hx	0.0386	0.197	0.1958	0.8448	0.0059	0.0023	1.0403	0.0196	-0.004	0.0045
rfMRI_(ICA100_edge_432)_33k	AD_parental_hx	0.1267	0.6492	0.1952	0.8452	0.0059	0.0023	1.0403	0.0196	0.0047	0.0043
aparc-DKTatlas_lh_area_fusiform_33k	AD_parental_hx	0.0217	0.1116	0.1944	0.8458	0.0059	0.0023	1.0403	0.0196	-0.0026	0.0049
rfMRI_(ICA25_edge_51)_33k	AD_parental_hx	0.0671	0.3458	0.1941	0.8461	0.0059	0.0023	1.0403	0.0196	0.0012	0.0049
rfMRI_(ICA100_edge_249)_33k	AD_parental_hx	-0.0797	0.4116	-0.1937	0.8464	0.0059	0.0023	1.0403	0.0196	-0.0026	0.0047
rfMRI_(ICA100_edge_674)_33k	AD_parental_hx	0.0537	0.2774	0.1937	0.8464	0.0059	0.0023	1.0403	0.0196	0.0005	0.0049
Brainstem_global_volume_Midbrain_33k	AD_parental_hx	0.0176	0.0908	0.1936	0.8465	0.0059	0.0023	1.0403	0.0196	-0.0006	0.005
rfMRI_(ICA100_edge_1462)_33k	AD_parental_hx	-0.0549	0.2837	-0.1935	0.8466	0.0059	0.0023	1.0403	0.0196	-0.001	0.0042
aparc-a2009s_lh_volume_G-temp-sup-Plan-tempo_33k	AD_parental_hx	0.0309	0.1604	0.1927	0.8472	0.0059	0.0023	1.0403	0.0196	0.0061	0.0048
BA-exvivo_lh_area_BA45_33k	AD_parental_hx	-0.0227	0.1178	-0.1926	0.8473	0.0059	0.0023	1.0403	0.0196	-0.0019	0.0054
IDP_dMRI_TBSS_MO_Cerebral_peduncle_L_33k	AD_parental_hx	0.0194	0.1018	0.191	0.8485	0.0059	0.0023	1.0403	0.0196	0.0028	0.0048
IDP_dMRI_ProbtrackX_L1_cgh_l_33k	AD_parental_hx	0.0287	0.1502	0.191	0.8486	0.0059	0.0023	1.0403	0.0196	6.8684e-05	0.0049
IDP_dMRI_TBSS_FA_Fornix_cres+Stria_terminalis_L_33k	AD_parental_hx	0.0193	0.1013	0.1907	0.8488	0.0059	0.0023	1.0403	0.0196	0.0057	0.0049
rfMRI_(ICA100_edge_39)_33k	AD_parental_hx	-0.032	0.1684	-0.1902	0.8492	0.0059	0.0023	1.0403	0.0196	0.0052	0.0044
rfMRI_(ICA25_edge_5)_33k	AD_parental_hx	0.0338	0.1779	0.1901	0.8492	0.0059	0.0023	1.0403	0.0196	0.0035	0.0046
rfMRI_amplitudes_(ICA100_node_35)_33k	AD_parental_hx	0.0284	0.1492	0.1902	0.8492	0.0059	0.0023	1.0403	0.0196	-2.1019e-05	0.0051
IDP_dMRI_ProbtrackX_L1_atr_r_33k	AD_parental_hx	-0.0192	0.1014	-0.1898	0.8495	0.0059	0.0023	1.0403	0.0196	0.0022	0.0045
rfMRI_(ICA100_edge_867)_33k	AD_parental_hx	0.0656	0.3467	0.1892	0.8499	0.0059	0.0023	1.0403	0.0196	-0.0087	0.0049
IDP_dMRI_TBSS_ICVF_Retrolenticular_part_of_internal_capsule_L_33k	AD_parental_hx	-0.0165	0.0874	-0.189	0.8501	0.0059	0.0023	1.0403	0.0196	-0.0089	0.005
ThalamNuclei_lh_volume_LP_33k	AD_parental_hx	-0.0174	0.0922	-0.1884	0.8506	0.0059	0.0023	1.0403	0.0196	0.0021	0.0049
rfMRI_(ICA100_edge_1350)_33k	AD_parental_hx	-0.0316	0.1686	-0.1875	0.8512	0.0059	0.0023	1.0403	0.0196	0.0032	0.005
rfMRI_(ICA100_edge_1222)_33k	AD_parental_hx	0.0488	0.2604	0.1873	0.8515	0.0059	0.0023	1.0403	0.0196	-0.0057	0.0047
aparc-DKTatlas_lh_volume_superiorparietal_33k	AD_parental_hx	0.0211	0.1134	0.1862	0.8523	0.0059	0.0023	1.0403	0.0196	-0.0004	0.0044
rfMRI_(ICA100_edge_464)_33k	AD_parental_hx	0.0279	0.1497	0.1862	0.8523	0.0059	0.0023	1.0403	0.0196	-0.001	0.0046
aparc-pial_lh_area_inferiorparietal_33k	AD_parental_hx	-0.0194	0.1041	-0.186	0.8525	0.0059	0.0023	1.0403	0.0196	0.0023	0.0048
rfMRI_(ICA100_edge_739)_33k	AD_parental_hx	0.0355	0.1911	0.1857	0.8527	0.0059	0.0023	1.0403	0.0196	-0.0017	0.005
rfMRI_(ICA100_edge_1286)_33k	AD_parental_hx	0.1079	0.5824	0.1853	0.853	0.0059	0.0023	1.0403	0.0196	0.0009	0.0047
IDP_dMRI_ProbtrackX_L3_cgh_l_33k	AD_parental_hx	-0.0252	0.1364	-0.1848	0.8534	0.0059	0.0023	1.0403	0.0196	-0.0025	0.005
rfMRI_amplitudes_(ICA25_node_13)_33k	AD_parental_hx	-0.021	0.1141	-0.1843	0.8538	0.0059	0.0023	1.0403	0.0196	-0.0058	0.0047
IDP_dMRI_ProbtrackX_ISOVF_mcp_33k	AD_parental_hx	-0.027	0.1467	-0.1841	0.8539	0.0059	0.0023	1.0403	0.0196	-0.0021	0.0045
rfMRI_(ICA100_edge_476)_33k	AD_parental_hx	0.0397	0.2159	0.184	0.854	0.0059	0.0023	1.0403	0.0196	0.0014	0.005
IDP_dMRI_ProbtrackX_ISOVF_str_r_33k	AD_parental_hx	0.0205	0.1113	0.1839	0.8541	0.0059	0.0023	1.0403	0.0196	-0.0047	0.0047
IDP_dMRI_ProbtrackX_OD_cst_l_33k	AD_parental_hx	-0.019	0.1038	-0.1835	0.8544	0.0059	0.0023	1.0403	0.0196	0.0018	0.0054
rfMRI_(ICA100_edge_1447)_33k	AD_parental_hx	-0.0873	0.4782	-0.1826	0.8551	0.0059	0.0023	1.0403	0.0196	0.0072	0.0043
rfMRI_(ICA100_edge_518)_33k	AD_parental_hx	0.0286	0.1569	0.1821	0.8555	0.0059	0.0023	1.0403	0.0196	0.0002	0.0043
IDP_dMRI_ProbtrackX_ISOVF_ptr_r_33k	AD_parental_hx	-0.0245	0.1348	-0.1819	0.8556	0.0059	0.0023	1.0403	0.0196	-0.0113	0.0051
rfMRI_(ICA100_edge_352)_33k	AD_parental_hx	0.0807	0.4441	0.1818	0.8558	0.0059	0.0023	1.0403	0.0196	0.0038	0.0047
rfMRI_(ICA100_edge_1023)_33k	AD_parental_hx	-0.0431	0.238	-0.1813	0.8562	0.0059	0.0023	1.0403	0.0196	0.0071	0.0046
rfMRI_(ICA100_edge_1430)_33k	AD_parental_hx	0.0655	0.3621	0.181	0.8563	0.0059	0.0023	1.0403	0.0196	0.0015	0.0047
aparc-a2009s_lh_volume_G-front-inf-Triangul_33k	AD_parental_hx	-0.0257	0.1421	-0.1809	0.8565	0.0059	0.0023	1.0403	0.0196	0.0002	0.0048
rfMRI_(ICA100_edge_1246)_33k	AD_parental_hx	0.0498	0.2756	0.1806	0.8567	0.0059	0.0023	1.0403	0.0196	-0.0007	0.0045
rfMRI_(ICA100_edge_19)_33k	AD_parental_hx	-0.0785	0.4355	-0.1803	0.8569	0.0059	0.0023	1.0403	0.0196	0.0031	0.0048
IDP_T1_FIRST_right_hippocampus_volume_33k	AD_parental_hx	0.0201	0.112	0.1797	0.8574	0.0059	0.0023	1.0403	0.0196	0.002	0.0048
IDP_dMRI_TBSS_ICVF_Medial_lemniscus_R_33k	AD_parental_hx	0.0191	0.1068	0.179	0.8579	0.0059	0.0023	1.0403	0.0196	-0.0058	0.0046
aparc-Desikan_rh_area_supramarginal_33k	AD_parental_hx	-0.0195	0.1088	-0.1789	0.858	0.0059	0.0023	1.0403	0.0196	0.0064	0.0045
aparc-a2009s_lh_volume_S-collat-transv-post_33k	AD_parental_hx	0.0294	0.1644	0.1785	0.8583	0.0059	0.0023	1.0403	0.0196	-0.0052	0.0049
aparc-a2009s_rh_area_S-temporal-transverse_33k	AD_parental_hx	0.0215	0.1204	0.1783	0.8585	0.0059	0.0023	1.0403	0.0196	0.0034	0.0051
rfMRI_(ICA100_edge_38)_33k	AD_parental_hx	-0.0444	0.2492	-0.1783	0.8585	0.0059	0.0023	1.0403	0.0196	0.0079	0.0049
rfMRI_(ICA100_edge_523)_33k	AD_parental_hx	-0.0394	0.2219	-0.1774	0.8592	0.0059	0.0023	1.0403	0.0196	-0.0015	0.0048
aparc-a2009s_rh_thickness_S-pericallosal_33k	AD_parental_hx	0.0187	0.106	0.1769	0.8596	0.0059	0.0023	1.0403	0.0196	0.0032	0.0043
rfMRI_ICA-features_5_33k	AD_parental_hx	-0.044	0.2492	-0.1765	0.8599	0.0059	0.0023	1.0403	0.0196	-0.003	0.0051
rfMRI_(ICA100_edge_835)_33k	AD_parental_hx	0.0451	0.2572	0.1753	0.8608	0.0059	0.0023	1.0403	0.0196	-0.0072	0.0051
rfMRI_(ICA25_edge_99)_33k	AD_parental_hx	0.0601	0.3434	0.175	0.8611	0.0059	0.0023	1.0403	0.0196	0.0032	0.0045
aparc-Desikan_rh_area_caudalanteriorcingulate_33k	AD_parental_hx	0.0277	0.159	0.1743	0.8617	0.0059	0.0023	1.0403	0.0196	-0.005	0.0047
IDP_dMRI_ProbtrackX_ISOVF_str_l_33k	AD_parental_hx	0.0179	0.1034	0.1736	0.8622	0.0059	0.0023	1.0403	0.0196	-0.0025	0.0048
rfMRI_(ICA100_edge_1010)_33k	AD_parental_hx	0.0463	0.2679	0.1727	0.8628	0.0059	0.0023	1.0403	0.0196	-0.0054	0.0049
rfMRI_(ICA100_edge_1128)_33k	AD_parental_hx	0.028	0.1619	0.1728	0.8628	0.0059	0.0023	1.0403	0.0196	-0.0069	0.0046
rfMRI_(ICA25_edge_37)_33k	AD_parental_hx	0.0377	0.218	0.1728	0.8628	0.0059	0.0023	1.0403	0.0196	0.0013	0.0048
aparc-pial_lh_area_precuneus_33k	AD_parental_hx	-0.0173	0.1007	-0.1717	0.8637	0.0059	0.0023	1.0403	0.0196	0.0058	0.0047
rfMRI_(ICA100_edge_1178)_33k	AD_parental_hx	0.0577	0.3362	0.1716	0.8637	0.0059	0.0023	1.0403	0.0196	-0.0055	0.0046
aparc-DKTatlas_lh_volume_inferiorparietal_33k	AD_parental_hx	-0.0179	0.1047	-0.1713	0.864	0.0059	0.0023	1.0403	0.0196	0.0024	0.0048
rfMRI_(ICA100_edge_318)_33k	AD_parental_hx	-0.0326	0.1905	-0.1712	0.864	0.0059	0.0023	1.0403	0.0196	0.005	0.0048
IDP_dMRI_TBSS_ICVF_Cingulum_hippocampus_R_33k	AD_parental_hx	-0.0154	0.0916	-0.1686	0.8661	0.0059	0.0023	1.0403	0.0196	-0.0132	0.0052
aseg_lh_intensity_VentralDC_33k	AD_parental_hx	-0.0203	0.1207	-0.1682	0.8664	0.0059	0.0023	1.0403	0.0196	0.0015	0.0046
rfMRI_(ICA100_edge_1188)_33k	AD_parental_hx	0.0658	0.3911	0.1683	0.8664	0.0059	0.0023	1.0403	0.0196	-0.004	0.0047
rfMRI_(ICA100_edge_1096)_33k	AD_parental_hx	0.0385	0.231	0.1667	0.8676	0.0059	0.0023	1.0403	0.0196	-0.0044	0.0046
rfMRI_(ICA100_edge_1391)_33k	AD_parental_hx	-0.061	0.366	-0.1667	0.8676	0.0059	0.0023	1.0403	0.0196	0.0022	0.0045
IDP_dMRI_TBSS_L3_Superior_corona_radiata_R_33k	AD_parental_hx	-0.0152	0.0912	-0.1662	0.868	0.0059	0.0023	1.0403	0.0196	-0.0025	0.0051
rfMRI_(ICA25_edge_90)_33k	AD_parental_hx	0.0381	0.2294	0.1661	0.8681	0.0059	0.0023	1.0403	0.0196	-0.0096	0.0046
aparc-a2009s_lh_thickness_S-oc-temp-lat_33k	AD_parental_hx	-0.0208	0.125	-0.166	0.8682	0.0059	0.0023	1.0403	0.0196	-0.0061	0.0046
aparc-DKTatlas_rh_volume_isthmuscingulate_33k	AD_parental_hx	-0.021	0.1263	-0.1659	0.8682	0.0059	0.0023	1.0403	0.0196	-0.0022	0.0046
aseg_lh_intensity_Thalamus-Proper_33k	AD_parental_hx	0.016	0.0965	0.1654	0.8686	0.0059	0.0023	1.0403	0.0196	-0.0005	0.0051
rfMRI_(ICA100_edge_311)_33k	AD_parental_hx	0.0295	0.1786	0.1654	0.8686	0.0059	0.0023	1.0403	0.0196	0.0001	0.0045
aparc-Desikan_rh_area_TotalSurface_33k	AD_parental_hx	-0.0141	0.0857	-0.165	0.8689	0.0059	0.0023	1.0403	0.0196	0.0035	0.0049
rfMRI_(ICA100_edge_103)_33k	AD_parental_hx	-0.0387	0.2351	-0.1647	0.8692	0.0059	0.0023	1.0403	0.0196	-0.0015	0.0046
aparc-a2009s_rh_volume_S-central_33k	AD_parental_hx	-0.0199	0.1207	-0.1646	0.8693	0.0059	0.0023	1.0403	0.0196	0.0002	0.0052
wg_rh_intensity-contrast_insula_33k	AD_parental_hx	0.0167	0.102	0.1639	0.8698	0.0059	0.0023	1.0403	0.0196	-0.0084	0.0049
rfMRI_(ICA100_edge_358)_33k	AD_parental_hx	-0.0275	0.1677	-0.1638	0.8699	0.0059	0.0023	1.0403	0.0196	-0.0022	0.0047
rfMRI_(ICA100_edge_848)_33k	AD_parental_hx	-0.0304	0.1863	-0.163	0.8705	0.0059	0.0023	1.0403	0.0196	-0.0018	0.0047
IDP_T1_FAST_ROIs_R_temp_fusif_cortex_post_33k	AD_parental_hx	-0.0182	0.1123	-0.1622	0.8711	0.0059	0.0023	1.0403	0.0196	0.007	0.005
rfMRI_amplitudes_(ICA100_node_16)_33k	AD_parental_hx	0.0508	0.3128	0.1623	0.8711	0.0059	0.0023	1.0403	0.0196	-0.004	0.0055
aparc-a2009s_rh_volume_G-Ins-lg+S-cent-ins_33k	AD_parental_hx	-0.0202	0.1251	-0.1617	0.8716	0.0059	0.0023	1.0403	0.0196	0.0055	0.0048
rfMRI_(ICA25_edge_9)_33k	AD_parental_hx	-0.037	0.2293	-0.1615	0.8717	0.0059	0.0023	1.0403	0.0196	0.0056	0.0053
rfMRI_amplitudes_(ICA100_node_11)_33k	AD_parental_hx	-0.0246	0.1527	-0.1611	0.872	0.0059	0.0023	1.0403	0.0196	-0.0007	0.0052
rfMRI_(ICA100_edge_436)_33k	AD_parental_hx	-0.0537	0.3355	-0.16	0.8729	0.0059	0.0023	1.0403	0.0196	0.0015	0.0045
rfMRI_(ICA100_edge_510)_33k	AD_parental_hx	0.0585	0.3656	0.1599	0.8729	0.0059	0.0023	1.0403	0.0196	0.0011	0.0045
rfMRI_(ICA100_edge_1176)_33k	AD_parental_hx	0.0335	0.21	0.1595	0.8733	0.0059	0.0023	1.0403	0.0196	-0.0009	0.0048
aparc-DKTatlas_rh_area_rostralanteriorcingulate_33k	AD_parental_hx	0.0201	0.1268	0.1585	0.874	0.0059	0.0023	1.0403	0.0196	-0.0066	0.0047
rfMRI_(ICA100_edge_771)_33k	AD_parental_hx	0.0449	0.2833	0.1586	0.874	0.0059	0.0023	1.0403	0.0196	0.0004	0.0046
rfMRI_(ICA25_edge_138)_33k	AD_parental_hx	0.0257	0.1625	0.1579	0.8745	0.0059	0.0023	1.0403	0.0196	-0.0045	0.0043
IDP_dMRI_TBSS_L2_External_capsule_L_33k	AD_parental_hx	-0.0169	0.1071	-0.1575	0.8748	0.0059	0.0023	1.0403	0.0196	0.0006	0.0053
BA-exvivo_rh_volume_BA1_33k	AD_parental_hx	-0.02	0.1282	-0.1563	0.8758	0.0059	0.0023	1.0403	0.0196	0.0035	0.0049
wg_lh_intensity-contrast_entorhinal_33k	AD_parental_hx	-0.017	0.1092	-0.1561	0.8759	0.0059	0.0023	1.0403	0.0196	0.0014	0.0044
aparc-a2009s_lh_volume_Lat-Fis-ant-Horizont_33k	AD_parental_hx	-0.0399	0.2558	-0.1558	0.8762	0.0059	0.0023	1.0403	0.0196	0.0005	0.0048
IDP_dMRI_ProbtrackX_OD_ifo_l_33k	AD_parental_hx	-0.0172	0.1104	-0.1555	0.8764	0.0059	0.0023	1.0403	0.0196	-9.8797e-05	0.0044
rfMRI_amplitudes_(ICA100_node_54)_33k	AD_parental_hx	0.0316	0.2048	0.1544	0.8773	0.0059	0.0023	1.0403	0.0196	-0.0051	0.0045
aparc-a2009s_lh_volume_G+S-frontomargin_33k	AD_parental_hx	0.0208	0.135	0.1543	0.8774	0.0059	0.0023	1.0403	0.0196	-0.0016	0.0045
aparc-pial_rh_area_superiorfrontal_33k	AD_parental_hx	-0.0163	0.1064	-0.1535	0.878	0.0059	0.0023	1.0403	0.0196	0.0008	0.0044
ThalamNuclei_rh_volume_VPL_33k	AD_parental_hx	-0.0151	0.0982	-0.1534	0.8781	0.0059	0.0023	1.0403	0.0196	0.003	0.0047
aparc-a2009s_rh_area_G-cuneus_33k	AD_parental_hx	-0.0159	0.1042	-0.1531	0.8783	0.0059	0.0023	1.0403	0.0196	8.9106e-05	0.0049
aseg_rh_intensity_Hippocampus_33k	AD_parental_hx	0.0165	0.1087	0.1522	0.879	0.0059	0.0023	1.0403	0.0196	0.0027	0.0047
rfMRI_(ICA100_edge_481)_33k	AD_parental_hx	-0.0622	0.409	-0.1521	0.8791	0.0059	0.0023	1.0403	0.0196	0.0022	0.0054
IDP_dMRI_TBSS_MO_Middle_cerebellar_peduncle_33k	AD_parental_hx	0.0166	0.1095	0.152	0.8792	0.0059	0.0023	1.0403	0.0196	0.0089	0.0052
rfMRI_(ICA100_edge_976)_33k	AD_parental_hx	0.05	0.3289	0.152	0.8792	0.0059	0.0023	1.0403	0.0196	-0.0036	0.004
rfMRI_(ICA25_edge_108)_33k	AD_parental_hx	0.0292	0.1932	0.1511	0.8799	0.0059	0.0023	1.0403	0.0196	-0.0012	0.0048
rfMRI_(ICA100_edge_914)_33k	AD_parental_hx	0.0258	0.1712	0.1507	0.8802	0.0059	0.0023	1.0403	0.0196	-0.0031	0.0047
rfMRI_(ICA100_edge_46)_33k	AD_parental_hx	0.0613	0.4069	0.1506	0.8803	0.0059	0.0023	1.0403	0.0196	-0.0055	0.0048
rfMRI_(ICA25_edge_136)_33k	AD_parental_hx	-0.0333	0.2215	-0.1503	0.8806	0.0059	0.0023	1.0403	0.0196	0.0122	0.0047
Brainstem_global_volume_Medulla_33k	AD_parental_hx	-0.0123	0.0824	-0.1496	0.8811	0.0059	0.0023	1.0403	0.0196	0.0039	0.0052
rfMRI_(ICA100_edge_451)_33k	AD_parental_hx	0.0587	0.3931	0.1494	0.8813	0.0059	0.0023	1.0403	0.0196	-0.0032	0.0044
rfMRI_(ICA25_edge_120)_33k	AD_parental_hx	0.0381	0.2551	0.1493	0.8813	0.0059	0.0023	1.0403	0.0196	-0.0012	0.0051
IDP_dMRI_TBSS_ICVF_External_capsule_L_33k	AD_parental_hx	0.0135	0.091	0.1486	0.8819	0.0059	0.0023	1.0403	0.0196	-0.0047	0.0054
IDP_dMRI_TBSS_L1_Superior_corona_radiata_R_33k	AD_parental_hx	0.0135	0.0908	0.1484	0.8821	0.0059	0.0023	1.0403	0.0196	-0.0057	0.0051
rfMRI_(ICA25_edge_76)_33k	AD_parental_hx	-0.0397	0.2681	-0.148	0.8823	0.0059	0.0023	1.0403	0.0196	0.0032	0.0044
rfMRI_(ICA100_edge_641)_33k	AD_parental_hx	-0.0278	0.1878	-0.1479	0.8824	0.0059	0.0023	1.0403	0.0196	0.0057	0.0041
rfMRI_(ICA100_edge_13)_33k	AD_parental_hx	0.661	4.4758	0.1477	0.8826	0.0059	0.0023	1.0403	0.0196	0.0002	0.0041
rfMRI_(ICA100_edge_137)_33k	AD_parental_hx	0.0352	0.2386	0.1473	0.8829	0.0059	0.0023	1.0403	0.0196	-0.0061	0.0046
rfMRI_(ICA100_edge_1399)_33k	AD_parental_hx	0.0926	0.6301	0.147	0.8832	0.0059	0.0023	1.0403	0.0196	-0.0007	0.0046
IDP_dMRI_TBSS_FA_External_capsule_R_33k	AD_parental_hx	-0.0148	0.1008	-0.1468	0.8833	0.0059	0.0023	1.0403	0.0196	-0.0018	0.005
IDP_T1_FAST_ROIs_R_inf_temp_gyrus_tempocc_33k	AD_parental_hx	0.0161	0.1101	0.1459	0.884	0.0059	0.0023	1.0403	0.0196	0.0035	0.0043
BA-exvivo_lh_area_V1_33k	AD_parental_hx	-0.0157	0.1077	-0.1457	0.8841	0.0059	0.0023	1.0403	0.0196	-0.0045	0.0051
IDP_dMRI_ProbtrackX_ICVF_cst_l_33k	AD_parental_hx	-0.0126	0.0866	-0.1455	0.8843	0.0059	0.0023	1.0403	0.0196	-0.007	0.0052
aparc-DKTatlas_rh_area_superiorfrontal_33k	AD_parental_hx	0.0145	0.0998	0.1454	0.8844	0.0059	0.0023	1.0403	0.0196	-0.0009	0.0044
IDP_dMRI_TBSS_L3_Medial_lemniscus_R_33k	AD_parental_hx	-0.0185	0.127	-0.1453	0.8845	0.0059	0.0023	1.0403	0.0196	0.0043	0.0044
rfMRI_(ICA100_edge_1291)_33k	AD_parental_hx	-0.0382	0.266	-0.1437	0.8857	0.0059	0.0023	1.0403	0.0196	0.0015	0.0044
ThalamNuclei_rh_volume_VM_33k	AD_parental_hx	-0.0145	0.102	-0.1423	0.8868	0.0059	0.0023	1.0403	0.0196	-0.0008	0.0046
rfMRI_(ICA100_edge_1476)_33k	AD_parental_hx	-0.0355	0.2497	-0.1421	0.887	0.0059	0.0023	1.0403	0.0196	-0.004	0.005
rfMRI_(ICA100_edge_165)_33k	AD_parental_hx	0.0324	0.2296	0.141	0.8879	0.0059	0.0023	1.0403	0.0196	-0.0018	0.0045
rfMRI_(ICA100_edge_216)_33k	AD_parental_hx	0.0432	0.3075	0.1404	0.8883	0.0059	0.0023	1.0403	0.0196	0.0007	0.0049
rfMRI_(ICA100_edge_1253)_33k	AD_parental_hx	-0.0279	0.1991	-0.1401	0.8886	0.0059	0.0023	1.0403	0.0196	0.0009	0.0041
rfMRI_(ICA100_edge_1304)_33k	AD_parental_hx	-0.0342	0.2444	-0.1401	0.8886	0.0059	0.0023	1.0403	0.0196	0.0007	0.0048
rfMRI_(ICA25_edge_73)_33k	AD_parental_hx	0.033	0.2366	0.1396	0.8889	0.0059	0.0023	1.0403	0.0196	0.0043	0.0043
rfMRI_(ICA100_edge_761)_33k	AD_parental_hx	0.0347	0.2496	0.1392	0.8893	0.0059	0.0023	1.0403	0.0196	0.0082	0.0046
rfMRI_(ICA100_edge_99)_33k	AD_parental_hx	0.0461	0.3318	0.139	0.8894	0.0059	0.0023	1.0403	0.0196	0.0085	0.005
HippSubfield_lh_volume_CA1-body_33k	AD_parental_hx	0.0149	0.1071	0.1388	0.8896	0.0059	0.0023	1.0403	0.0196	0.003	0.0049
rfMRI_(ICA100_edge_119)_33k	AD_parental_hx	0.0413	0.2978	0.1389	0.8896	0.0059	0.0023	1.0403	0.0196	-0.0011	0.0049
rfMRI_(ICA100_edge_336)_33k	AD_parental_hx	-0.0241	0.1738	-0.1389	0.8896	0.0059	0.0023	1.0403	0.0196	0.0012	0.0046
IDP_dMRI_TBSS_L3_Posterior_corona_radiata_R_33k	AD_parental_hx	-0.0129	0.0928	-0.1385	0.8899	0.0059	0.0023	1.0403	0.0196	-0.0018	0.0051
rfMRI_(ICA100_edge_235)_33k	AD_parental_hx	0.0263	0.1904	0.1382	0.89	0.0059	0.0023	1.0403	0.0196	-0.0023	0.0045
rfMRI_(ICA100_edge_917)_33k	AD_parental_hx	-0.1093	0.7933	-0.1378	0.8904	0.0059	0.0023	1.0403	0.0196	0.002	0.0044
aparc-Desikan_rh_area_cuneus_33k	AD_parental_hx	-0.0142	0.1031	-0.1376	0.8906	0.0059	0.0023	1.0403	0.0196	0.0004	0.005
rfMRI_(ICA100_edge_634)_33k	AD_parental_hx	0.047	0.3415	0.1375	0.8906	0.0059	0.0023	1.0403	0.0196	0.0023	0.0044
IDP_SWI_T2star_left_amygdala_33k	AD_parental_hx	-0.0214	0.1561	-0.1371	0.8909	0.0059	0.0023	1.0403	0.0196	0.0048	0.0047
rfMRI_(ICA100_edge_276)_33k	AD_parental_hx	-0.0375	0.2741	-0.1369	0.8911	0.0059	0.0023	1.0403	0.0196	0.0051	0.0042
IDP_dMRI_ProbtrackX_OD_cst_r_33k	AD_parental_hx	-0.0131	0.0962	-0.1366	0.8914	0.0059	0.0023	1.0403	0.0196	0.0012	0.0049
aparc-a2009s_lh_volume_Lat-Fis-ant-Vertical_33k	AD_parental_hx	0.0268	0.1968	0.1361	0.8918	0.0059	0.0023	1.0403	0.0196	0.0013	0.0051
IDP_T1_FAST_ROIs_R_planum_polare_33k	AD_parental_hx	-0.0155	0.1139	-0.1357	0.892	0.0059	0.0023	1.0403	0.0196	0.0048	0.0047
rfMRI_(ICA100_edge_1369)_33k	AD_parental_hx	-0.042	0.3109	-0.1352	0.8924	0.0059	0.0023	1.0403	0.0196	0.0022	0.0045
aparc-DKTatlas_lh_area_posteriorcingulate_33k	AD_parental_hx	0.0143	0.1057	0.1349	0.8927	0.0059	0.0023	1.0403	0.0196	0.0022	0.0045
aparc-a2009s_rh_volume_G-occipital-middle_33k	AD_parental_hx	0.0191	0.1421	0.1347	0.8928	0.0059	0.0023	1.0403	0.0196	-0.0022	0.0049
aparc-a2009s_rh_area_G-parietal-sup_33k	AD_parental_hx	0.0169	0.1256	0.1347	0.8929	0.0059	0.0023	1.0403	0.0196	0.0025	0.0048
aparc-DKTatlas_lh_thickness_parsorbitalis_33k	AD_parental_hx	-0.0181	0.1343	-0.1345	0.893	0.0059	0.0023	1.0403	0.0196	0.0058	0.0053
rfMRI_(ICA100_edge_1249)_33k	AD_parental_hx	-0.054	0.4018	-0.1343	0.8932	0.0059	0.0023	1.0403	0.0196	0.0044	0.0045
rfMRI_(ICA100_edge_576)_33k	AD_parental_hx	-0.0398	0.2969	-0.1341	0.8933	0.0059	0.0023	1.0403	0.0196	-0.0037	0.0048
rfMRI_(ICA25_edge_202)_33k	AD_parental_hx	-0.0291	0.2173	-0.1338	0.8936	0.0059	0.0023	1.0403	0.0196	-0.0045	0.0046
aparc-DKTatlas_rh_area_supramarginal_33k	AD_parental_hx	-0.0142	0.1072	-0.1321	0.8949	0.0059	0.0023	1.0403	0.0196	0.006	0.0045
IDP_dMRI_ProbtrackX_L2_fma_33k	AD_parental_hx	0.0141	0.1067	0.1321	0.8949	0.0059	0.0023	1.0403	0.0196	-0.0021	0.0049
HippSubfield_lh_volume_CA3-head_33k	AD_parental_hx	0.0144	0.1095	0.1312	0.8956	0.0059	0.0023	1.0403	0.0196	0.0035	0.005
IDP_dMRI_ProbtrackX_FA_cst_l_33k	AD_parental_hx	0.0162	0.1236	0.1311	0.8957	0.0059	0.0023	1.0403	0.0196	-0.0048	0.0052
IDP_dMRI_TBSS_MO_Anterior_limb_of_internal_capsule_R_33k	AD_parental_hx	0.0128	0.0976	0.1311	0.8957	0.0059	0.0023	1.0403	0.0196	-0.0012	0.005
IDP_dMRI_TBSS_L3_Inferior_cerebellar_peduncle_R_33k	AD_parental_hx	-0.0132	0.1005	-0.131	0.8958	0.0059	0.0023	1.0403	0.0196	0.008	0.0045
rfMRI_(ICA25_edge_160)_33k	AD_parental_hx	0.0441	0.3363	0.131	0.8958	0.0059	0.0023	1.0403	0.0196	0.0023	0.0047
rfMRI_(ICA100_edge_381)_33k	AD_parental_hx	0.0276	0.2119	0.1301	0.8965	0.0059	0.0023	1.0403	0.0196	-0.0007	0.0046
aseg_lh_intensity_Accumbens-area_33k	AD_parental_hx	-0.0146	0.1126	-0.1293	0.8971	0.0059	0.0023	1.0403	0.0196	-0.0054	0.0049
aseg_rh_volume_Thalamus-Proper_33k	AD_parental_hx	-0.0109	0.0848	-0.129	0.8974	0.0059	0.0023	1.0403	0.0196	0.0092	0.0047
IDP_dMRI_TBSS_MD_Anterior_limb_of_internal_capsule_R_33k	AD_parental_hx	-0.0143	0.1123	-0.127	0.8989	0.0059	0.0023	1.0403	0.0196	0.008	0.0052
IDP_dMRI_TBSS_L3_Genu_of_corpus_callosum_33k	AD_parental_hx	0.0106	0.0832	0.1269	0.899	0.0059	0.0023	1.0403	0.0196	-0.0074	0.0051
IDP_dMRI_TBSS_FA_External_capsule_L_33k	AD_parental_hx	0.012	0.0953	0.1264	0.8994	0.0059	0.0023	1.0403	0.0196	-0.0005	0.0051
rfMRI_(ICA100_edge_1210)_33k	AD_parental_hx	0.0332	0.2636	0.126	0.8997	0.0059	0.0023	1.0403	0.0196	-0.0017	0.0046
rfMRI_(ICA100_edge_1029)_33k	AD_parental_hx	-0.0287	0.228	-0.1258	0.8999	0.0059	0.0023	1.0403	0.0196	0.0019	0.0047
IDP_dMRI_TBSS_MD_Medial_lemniscus_R_33k	AD_parental_hx	0.0155	0.1244	0.125	0.9005	0.0059	0.0023	1.0403	0.0196	0.0073	0.0045
rfMRI_(ICA100_edge_159)_33k	AD_parental_hx	-0.0679	0.5427	-0.1251	0.9005	0.0059	0.0023	1.0403	0.0196	-0.0028	0.0048
rfMRI_(ICA25_edge_193)_33k	AD_parental_hx	0.0215	0.1728	0.1244	0.901	0.0059	0.0023	1.0403	0.0196	0.003	0.0047
rfMRI_(ICA100_edge_691)_33k	AD_parental_hx	0.0462	0.3728	0.124	0.9013	0.0059	0.0023	1.0403	0.0196	0.0042	0.0044
IDP_dMRI_TBSS_L1_Anterior_limb_of_internal_capsule_L_33k	AD_parental_hx	-0.0134	0.1083	-0.1239	0.9014	0.0059	0.0023	1.0403	0.0196	0.0044	0.0047
IDP_dMRI_TBSS_L2_Medial_lemniscus_R_33k	AD_parental_hx	0.0156	0.1268	0.1233	0.9019	0.0059	0.0023	1.0403	0.0196	0.0029	0.0045
rfMRI_(ICA100_edge_135)_33k	AD_parental_hx	0.0305	0.2481	0.1229	0.9022	0.0059	0.0023	1.0403	0.0196	-0.0016	0.0053
IDP_dMRI_TBSS_ISOVF_Corticospinal_tract_R_33k	AD_parental_hx	0.0166	0.1358	0.1224	0.9026	0.0059	0.0023	1.0403	0.0196	-0.0013	0.0054
aparc-DKTatlas_lh_area_rostralmiddlefrontal_33k	AD_parental_hx	0.0128	0.1055	0.1215	0.9033	0.0059	0.0023	1.0403	0.0196	-0.0086	0.0049
rfMRI_(ICA25_edge_129)_33k	AD_parental_hx	-0.0235	0.1941	-0.1213	0.9035	0.0059	0.0023	1.0403	0.0196	-0.0011	0.0047
rfMRI_(ICA100_edge_697)_33k	AD_parental_hx	0.0465	0.3853	0.1207	0.904	0.0059	0.0023	1.0403	0.0196	-0.003	0.0044
aseg_lh_volume_Hippocampus_33k	AD_parental_hx	0.0125	0.1037	0.1205	0.9041	0.0059	0.0023	1.0403	0.0196	-0.0005	0.0051
IDP_dMRI_TBSS_L3_Posterior_limb_of_internal_capsule_R_33k	AD_parental_hx	0.0109	0.0902	0.1203	0.9042	0.0059	0.0023	1.0403	0.0196	0.004	0.0046
rfMRI_(ICA100_edge_1423)_33k	AD_parental_hx	-0.0359	0.2985	-0.1203	0.9042	0.0059	0.0023	1.0403	0.0196	0.0073	0.0044
IDP_dMRI_ProbtrackX_FA_ml_l_33k	AD_parental_hx	-0.0144	0.1205	-0.1199	0.9045	0.0059	0.0023	1.0403	0.0196	0.0003	0.0044
rfMRI_(ICA25_edge_56)_33k	AD_parental_hx	-0.0328	0.2743	-0.1196	0.9048	0.0059	0.0023	1.0403	0.0196	-0.0021	0.0047
aparc-DKTatlas_rh_volume_postcentral_33k	AD_parental_hx	0.015	0.1258	0.1191	0.9052	0.0059	0.0023	1.0403	0.0196	0.0042	0.0052
rfMRI_(ICA25_edge_72)_33k	AD_parental_hx	0.0214	0.1798	0.119	0.9053	0.0059	0.0023	1.0403	0.0196	-0.0019	0.0047
IDP_T1_FAST_ROIs_R_precentral_gyrus_33k	AD_parental_hx	-0.0153	0.1295	-0.1182	0.9059	0.0059	0.0023	1.0403	0.0196	0.0073	0.0051
BA-exvivo_lh_area_V2_33k	AD_parental_hx	-0.0122	0.1032	-0.1181	0.906	0.0059	0.0023	1.0403	0.0196	-0.0006	0.005
IDP_dMRI_TBSS_ICVF_Superior_corona_radiata_L_33k	AD_parental_hx	-0.0101	0.0858	-0.118	0.9061	0.0059	0.0023	1.0403	0.0196	-0.001	0.0051
aparc-Desikan_lh_volume_superiorparietal_33k	AD_parental_hx	-0.0134	0.1141	-0.1177	0.9063	0.0059	0.0023	1.0403	0.0196	0.0014	0.0046
aseg_global_volume_3rd-Ventricle_33k	AD_parental_hx	0.0105	0.0909	0.1159	0.9078	0.0059	0.0023	1.0403	0.0196	-0.008	0.0051
BA-exvivo_rh_area_MT_33k	AD_parental_hx	-0.0138	0.1202	-0.1152	0.9083	0.0059	0.0023	1.0403	0.0196	-0.006	0.0046
IDP_dMRI_TBSS_ICVF_Anterior_corona_radiata_L_33k	AD_parental_hx	-0.0093	0.0809	-0.1148	0.9086	0.0059	0.0023	1.0403	0.0196	0.0004	0.005
rfMRI_(ICA100_edge_753)_33k	AD_parental_hx	0.0205	0.179	0.1144	0.9089	0.0059	0.0023	1.0403	0.0196	-0.0079	0.0043
aparc-a2009s_rh_volume_S-intrapariet+P-trans_33k	AD_parental_hx	0.0143	0.1252	0.1139	0.9093	0.0059	0.0023	1.0403	0.0196	-0.0035	0.0046
aparc-DKTatlas_rh_area_entorhinal_33k	AD_parental_hx	-0.0134	0.1181	-0.1139	0.9093	0.0059	0.0023	1.0403	0.0196	0.0011	0.0048
wg_rh_intensity-contrast_entorhinal_33k	AD_parental_hx	0.0134	0.1173	0.1139	0.9093	0.0059	0.0023	1.0403	0.0196	-0.0005	0.0047
aparc-DKTatlas_rh_volume_insula_33k	AD_parental_hx	0.011	0.0975	0.1129	0.9101	0.0059	0.0023	1.0403	0.0196	0.006	0.0049
rfMRI_(ICA100_edge_1206)_33k	AD_parental_hx	0.0805	0.7144	0.1127	0.9103	0.0059	0.0023	1.0403	0.0196	0.0032	0.0045
wg_lh_intensity-contrast_rostralanteriorcingulate_33k	AD_parental_hx	-0.0117	0.1038	-0.1124	0.9105	0.0059	0.0023	1.0403	0.0196	-0.0009	0.0053
aseg_global_volume-ratio_BrainSegVol-to-eTIV_33k	AD_parental_hx	0.0107	0.0966	0.1105	0.912	0.0059	0.0023	1.0403	0.0196	0.0038	0.0045
aparc-DKTatlas_lh_thickness_parstriangularis_33k	AD_parental_hx	-0.0142	0.1285	-0.1101	0.9123	0.0059	0.0023	1.0403	0.0196	0.0069	0.0052
rfMRI_(ICA100_edge_968)_33k	AD_parental_hx	0.0458	0.4161	0.11	0.9124	0.0059	0.0023	1.0403	0.0196	0.0073	0.005
rfMRI_(ICA100_edge_632)_33k	AD_parental_hx	-0.0228	0.2086	-0.1094	0.9129	0.0059	0.0023	1.0403	0.0196	0.0023	0.0044
rfMRI_(ICA100_edge_1366)_33k	AD_parental_hx	0.0241	0.2214	0.1089	0.9133	0.0059	0.0023	1.0403	0.0196	-0.0013	0.0042
aseg_rh_volume_Pallidum_33k	AD_parental_hx	-0.0092	0.085	-0.1086	0.9135	0.0059	0.0023	1.0403	0.0196	-0.0002	0.0045
rfMRI_(ICA100_edge_327)_33k	AD_parental_hx	0.0154	0.1419	0.1084	0.9137	0.0059	0.0023	1.0403	0.0196	-0.0076	0.0046
IDP_dMRI_ProbtrackX_ICVF_cgh_r_33k	AD_parental_hx	-0.0111	0.1024	-0.1079	0.914	0.0059	0.0023	1.0403	0.0196	-0.0084	0.0051
aparc-Desikan_lh_area_caudalmiddlefrontal_33k	AD_parental_hx	-0.0142	0.1323	-0.1074	0.9145	0.0059	0.0023	1.0403	0.0196	-0.0062	0.0049
aparc-Desikan_rh_thickness_caudalanteriorcingulate_33k	AD_parental_hx	0.016	0.1489	0.1074	0.9145	0.0059	0.0023	1.0403	0.0196	0.0038	0.0046
IDP_dMRI_TBSS_L1_Inferior_cerebellar_peduncle_R_33k	AD_parental_hx	-0.0116	0.1085	-0.1066	0.9151	0.0059	0.0023	1.0403	0.0196	0.0063	0.0051
rfMRI_(ICA100_edge_1116)_33k	AD_parental_hx	-0.0347	0.3281	-0.1057	0.9159	0.0059	0.0023	1.0403	0.0196	-0.0028	0.0049
rfMRI_(ICA100_edge_1267)_33k	AD_parental_hx	-0.0553	0.5284	-0.1047	0.9166	0.0059	0.0023	1.0403	0.0196	0.0051	0.0049
rfMRI_(ICA100_edge_844)_33k	AD_parental_hx	0.0181	0.1741	0.1041	0.9171	0.0059	0.0023	1.0403	0.0196	-0.0017	0.0046
rfMRI_(ICA100_edge_1120)_33k	AD_parental_hx	-0.0195	0.1887	-0.1035	0.9175	0.0059	0.0023	1.0403	0.0196	0.0027	0.0049
rfMRI_(ICA100_edge_164)_33k	AD_parental_hx	-0.0194	0.188	-0.1034	0.9177	0.0059	0.0023	1.0403	0.0196	-0.0032	0.0048
rfMRI_(ICA100_edge_542)_33k	AD_parental_hx	-0.0306	0.297	-0.103	0.918	0.0059	0.0023	1.0403	0.0196	0.0056	0.0048
aparc-Desikan_rh_thickness_precuneus_33k	AD_parental_hx	-0.0115	0.1116	-0.1028	0.9182	0.0059	0.0023	1.0403	0.0196	-0.0038	0.0049
rfMRI_(ICA100_edge_66)_33k	AD_parental_hx	0.0154	0.1503	0.1028	0.9182	0.0059	0.0023	1.0403	0.0196	0.0027	0.0051
rfMRI_amplitudes_(ICA100_node_6)_33k	AD_parental_hx	-0.0167	0.1646	-0.1017	0.919	0.0059	0.0023	1.0403	0.0196	0.0023	0.0047
IDP_dMRI_TBSS_ISOVF_Medial_lemniscus_R_33k	AD_parental_hx	0.0159	0.1563	0.1016	0.9191	0.0059	0.0023	1.0403	0.0196	0.0047	0.0043
aparc-a2009s_rh_thickness_G-subcallosal_33k	AD_parental_hx	0.0209	0.2076	0.1008	0.9197	0.0059	0.0023	1.0403	0.0196	0.001	0.0048
ThalamNuclei_rh_volume_Pt_33k	AD_parental_hx	-0.0105	0.1042	-0.1009	0.9197	0.0059	0.0023	1.0403	0.0196	0.0074	0.0046
IDP_T1_FAST_ROIs_R_sup_temp_gyrus_ant_33k	AD_parental_hx	-0.015	0.1509	-0.0996	0.9206	0.0059	0.0023	1.0403	0.0196	0.0129	0.0052
IDP_dMRI_TBSS_L3_Cerebral_peduncle_L_33k	AD_parental_hx	0.01	0.1003	0.0996	0.9207	0.0059	0.0023	1.0403	0.0196	0.0039	0.005
rfMRI_(ICA100_edge_279)_33k	AD_parental_hx	-0.0288	0.2916	-0.0988	0.9213	0.0059	0.0023	1.0403	0.0196	0.0053	0.0042
aparc-DKTatlas_rh_thickness_precuneus_33k	AD_parental_hx	-0.0109	0.1104	-0.0983	0.9217	0.0059	0.0023	1.0403	0.0196	-0.0041	0.0049
IDP_dMRI_TBSS_MO_Superior_fronto-occipital_fasciculus_L_33k	AD_parental_hx	-0.0127	0.13	-0.0979	0.922	0.0059	0.0023	1.0403	0.0196	0.0015	0.0047
rfMRI_(ICA100_edge_708)_33k	AD_parental_hx	0.0203	0.2073	0.0977	0.9221	0.0059	0.0023	1.0403	0.0196	0.0026	0.0051
rfMRI_(ICA100_edge_881)_33k	AD_parental_hx	-0.0311	0.3187	-0.0976	0.9223	0.0059	0.0023	1.0403	0.0196	0.0059	0.0045
rfMRI_(ICA100_edge_1142)_33k	AD_parental_hx	0.024	0.246	0.0974	0.9224	0.0059	0.0023	1.0403	0.0196	0.0039	0.0047
rfMRI_(ICA100_edge_412)_33k	AD_parental_hx	-0.019	0.1951	-0.0975	0.9224	0.0059	0.0023	1.0403	0.0196	0.0001	0.0045
IDP_dMRI_ProbtrackX_ICVF_atr_l_33k	AD_parental_hx	0.0078	0.0805	0.0972	0.9226	0.0059	0.0023	1.0403	0.0196	-0.003	0.0052
IDP_dMRI_TBSS_L2_Anterior_corona_radiata_L_33k	AD_parental_hx	0.0091	0.0939	0.0969	0.9228	0.0059	0.0023	1.0403	0.0196	-0.0022	0.0055
aparc-a2009s_rh_area_G-oc-temp-med-Lingual_33k	AD_parental_hx	-0.0111	0.1147	-0.0967	0.923	0.0059	0.0023	1.0403	0.0196	-0.003	0.005
rfMRI_(ICA100_edge_722)_33k	AD_parental_hx	-0.0154	0.1597	-0.0964	0.9232	0.0059	0.0023	1.0403	0.0196	-0.0031	0.0049
IDP_dMRI_ProbtrackX_MD_mcp_33k	AD_parental_hx	-0.0137	0.1422	-0.0961	0.9234	0.0059	0.0023	1.0403	0.0196	-0.0004	0.0043
aparc-DKTatlas_lh_thickness_entorhinal_33k	AD_parental_hx	-0.0137	0.1436	-0.0955	0.9239	0.0059	0.0023	1.0403	0.0196	0.001	0.0051
rfMRI_(ICA100_edge_955)_33k	AD_parental_hx	0.0188	0.1969	0.0955	0.9239	0.0059	0.0023	1.0403	0.0196	-0.0046	0.0042
IDP_T1_FAST_ROIs_L_cing_gyrus_post_33k	AD_parental_hx	-0.0111	0.1171	-0.0952	0.9242	0.0059	0.0023	1.0403	0.0196	0.0047	0.005
rfMRI_(ICA100_edge_556)_33k	AD_parental_hx	0.0181	0.1903	0.0951	0.9242	0.0059	0.0023	1.0403	0.0196	0.0032	0.0045
rfMRI_(ICA100_edge_980)_33k	AD_parental_hx	0.0212	0.2227	0.095	0.9243	0.0059	0.0023	1.0403	0.0196	-0.0032	0.0049
IDP_SWI_T2star_left_putamen_33k	AD_parental_hx	0.0098	0.1042	0.0945	0.9247	0.0059	0.0023	1.0403	0.0196	-0.001	0.0053
IDP_dMRI_ProbtrackX_L3_str_l_33k	AD_parental_hx	-0.0102	0.108	-0.0943	0.9249	0.0059	0.0023	1.0403	0.0196	0.0021	0.0052
rfMRI_(ICA25_edge_169)_33k	AD_parental_hx	-0.0274	0.2923	-0.0939	0.9252	0.0059	0.0023	1.0403	0.0196	0.0033	0.0044
aseg_lh_volume_Putamen_33k	AD_parental_hx	-0.008	0.0852	-0.0933	0.9256	0.0059	0.0023	1.0403	0.0196	0.0048	0.0046
IDP_dMRI_ProbtrackX_OD_ml_l_33k	AD_parental_hx	-0.0106	0.114	-0.0931	0.9258	0.0059	0.0023	1.0403	0.0196	-0.0077	0.0052
IDP_T1_FAST_ROIs_V_cerebellum_VIIIa_33k	AD_parental_hx	-0.0085	0.0924	-0.0921	0.9266	0.0059	0.0023	1.0403	0.0196	0.006	0.0053
aseg_global_volume_CC-Posterior_33k	AD_parental_hx	-0.0086	0.0936	-0.092	0.9267	0.0059	0.0023	1.0403	0.0196	0.0025	0.0049
BA-exvivo_rh_volume_BA6_33k	AD_parental_hx	-0.0109	0.1185	-0.0916	0.927	0.0059	0.0023	1.0403	0.0196	-0.0002	0.0049
rfMRI_(ICA100_edge_1455)_33k	AD_parental_hx	0.016	0.1754	0.0913	0.9272	0.0059	0.0023	1.0403	0.0196	0.0018	0.0043
rfMRI_(ICA25_edge_163)_33k	AD_parental_hx	0.0373	0.408	0.0913	0.9272	0.0059	0.0023	1.0403	0.0196	0.0035	0.0047
QC_T1-to-standard_nonlinear_alignment_warping_33k	AD_parental_hx	-0.0111	0.122	-0.0912	0.9273	0.0059	0.0023	1.0403	0.0196	-0.007	0.0046
aparc-Desikan_rh_volume_lateraloccipital_33k	AD_parental_hx	0.0104	0.1144	0.0908	0.9277	0.0059	0.0023	1.0403	0.0196	-0.0036	0.0051
IDP_dMRI_TBSS_L1_Medial_lemniscus_R_33k	AD_parental_hx	0.0098	0.1082	0.0903	0.9281	0.0059	0.0023	1.0403	0.0196	0.0091	0.0048
IDP_dMRI_TBSS_FA_Posterior_thalamic_radiation_R_33k	AD_parental_hx	-0.0086	0.0955	-0.0902	0.9282	0.0059	0.0023	1.0403	0.0196	-0.0006	0.0054
aparc-DKTatlas_lh_area_caudalmiddlefrontal_33k	AD_parental_hx	-0.0117	0.1315	-0.0893	0.9288	0.0059	0.0023	1.0403	0.0196	-0.0056	0.0048
rfMRI_(ICA100_edge_840)_33k	AD_parental_hx	0.0163	0.1828	0.0893	0.9288	0.0059	0.0023	1.0403	0.0196	0.0011	0.0048
rfMRI_(ICA100_edge_77)_33k	AD_parental_hx	0.0173	0.1942	0.0892	0.9289	0.0059	0.0023	1.0403	0.0196	0.0063	0.005
aseg_lh_intensity_Inf-Lat-Vent_33k	AD_parental_hx	0.0125	0.1403	0.0891	0.929	0.0059	0.0023	1.0403	0.0196	0.0069	0.0048
IDP_dMRI_ProbtrackX_MO_ifo_r_33k	AD_parental_hx	-0.0093	0.1052	-0.0888	0.9292	0.0059	0.0023	1.0403	0.0196	0.0062	0.0047
rfMRI_(ICA100_edge_1248)_33k	AD_parental_hx	0.018	0.2029	0.0889	0.9292	0.0059	0.0023	1.0403	0.0196	-0.0046	0.0048
rfMRI_amplitudes_(ICA100_node_14)_33k	AD_parental_hx	0.0171	0.1934	0.0882	0.9297	0.0059	0.0023	1.0403	0.0196	0.0025	0.0054
rfMRI_(ICA100_edge_1235)_33k	AD_parental_hx	-0.057	0.6493	-0.0878	0.9301	0.0059	0.0023	1.0403	0.0196	0.0019	0.0044
rfMRI_(ICA100_edge_692)_33k	AD_parental_hx	-0.0572	0.6525	-0.0876	0.9302	0.0059	0.0023	1.0403	0.0196	0.0026	0.0047
rfMRI_(ICA25_edge_59)_33k	AD_parental_hx	-0.0165	0.1892	-0.0871	0.9306	0.0059	0.0023	1.0403	0.0196	0.0023	0.0048
ThalamNuclei_lh_volume_CeM_33k	AD_parental_hx	0.0096	0.1103	0.087	0.9307	0.0059	0.0023	1.0403	0.0196	0.0094	0.0054
rfMRI_(ICA25_edge_152)_33k	AD_parental_hx	-0.048	0.5529	-0.0869	0.9308	0.0059	0.0023	1.0403	0.0196	-0.0015	0.0052
aparc-Desikan_lh_thickness_rostralmiddlefrontal_33k	AD_parental_hx	-0.0093	0.1076	-0.0865	0.9311	0.0059	0.0023	1.0403	0.0196	0.0069	0.005
rfMRI_(ICA100_edge_654)_33k	AD_parental_hx	-0.0142	0.1654	-0.0861	0.9314	0.0059	0.0023	1.0403	0.0196	-0.0009	0.0052
aparc-a2009s_lh_volume_G-front-middle_33k	AD_parental_hx	0.0102	0.1193	0.0859	0.9316	0.0059	0.0023	1.0403	0.0196	-0.0064	0.0049
aparc-DKTatlas_rh_volume_fusiform_33k	AD_parental_hx	0.0092	0.1077	0.0855	0.9318	0.0059	0.0023	1.0403	0.0196	0.003	0.0045
aparc-a2009s_rh_thickness_S-parieto-occipital_33k	AD_parental_hx	-0.0107	0.1255	-0.0852	0.9321	0.0059	0.0023	1.0403	0.0196	-0.0067	0.0052
aparc-DKTatlas_rh_thickness_parstriangularis_33k	AD_parental_hx	-0.0103	0.122	-0.0847	0.9325	0.0059	0.0023	1.0403	0.0196	-0.0017	0.0049
rfMRI_(ICA100_edge_1404)_33k	AD_parental_hx	-0.0373	0.4402	-0.0847	0.9325	0.0059	0.0023	1.0403	0.0196	0.0046	0.0044
IDP_dMRI_TBSS_L1_Middle_cerebellar_peduncle_33k	AD_parental_hx	-0.01	0.1187	-0.0842	0.9329	0.0059	0.0023	1.0403	0.0196	0.0081	0.0053
ThalamNuclei_rh_volume_CeM_33k	AD_parental_hx	-0.009	0.1085	-0.0832	0.9337	0.0059	0.0023	1.0403	0.0196	0.0083	0.0053
IDP_dMRI_TBSS_ICVF_Anterior_corona_radiata_R_33k	AD_parental_hx	-0.0068	0.0817	-0.0829	0.934	0.0059	0.0023	1.0403	0.0196	0.0015	0.0049
rfMRI_(ICA100_edge_931)_33k	AD_parental_hx	-0.011	0.135	-0.0814	0.9351	0.0059	0.0023	1.0403	0.0196	-0.0013	0.0047
IDP_dMRI_ProbtrackX_MD_cgh_l_33k	AD_parental_hx	0.0114	0.1413	0.081	0.9355	0.0059	0.0023	1.0403	0.0196	-0.0016	0.005
rfMRI_(ICA100_edge_118)_33k	AD_parental_hx	0.0252	0.3121	0.0806	0.9357	0.0059	0.0023	1.0403	0.0196	-0.0041	0.0047
IDP_dMRI_TBSS_ISOVF_Genu_of_corpus_callosum_33k	AD_parental_hx	0.0078	0.0977	0.08	0.9363	0.0059	0.0023	1.0403	0.0196	-0.0094	0.0051
aparc-DKTatlas_lh_area_lateralorbitofrontal_33k	AD_parental_hx	0.0081	0.1024	0.0792	0.9369	0.0059	0.0023	1.0403	0.0196	0.0002	0.0051
ThalamNuclei_lh_volume_MGN_33k	AD_parental_hx	-0.0096	0.1215	-0.0792	0.9369	0.0059	0.0023	1.0403	0.0196	0.0037	0.0054
IDP_dMRI_TBSS_L2_Middle_cerebellar_peduncle_33k	AD_parental_hx	-0.0081	0.1036	-0.0779	0.9379	0.0059	0.0023	1.0403	0.0196	-0.0007	0.005
rfMRI_(ICA25_edge_187)_33k	AD_parental_hx	0.016	0.2056	0.0776	0.9381	0.0059	0.0023	1.0403	0.0196	-0.0006	0.0051
rfMRI_(ICA25_edge_13)_33k	AD_parental_hx	-0.0133	0.1736	-0.0768	0.9388	0.0059	0.0023	1.0403	0.0196	0.002	0.0043
aseg_lh_intensity_Cerebellum-White-Matter_33k	AD_parental_hx	0.0104	0.1372	0.076	0.9394	0.0059	0.0023	1.0403	0.0196	0.005	0.005
rfMRI_(ICA100_edge_677)_33k	AD_parental_hx	-0.0479	0.6323	-0.0758	0.9396	0.0059	0.0023	1.0403	0.0196	-0.0042	0.0047
rfMRI_(ICA25_edge_159)_33k	AD_parental_hx	-0.0379	0.5004	-0.0758	0.9396	0.0059	0.0023	1.0403	0.0196	-0.0035	0.0046
aparc-a2009s_lh_volume_G-precuneus_33k	AD_parental_hx	0.0086	0.1134	0.0755	0.9398	0.0059	0.0023	1.0403	0.0196	0.0018	0.0046
IDP_dMRI_TBSS_ICVF_Posterior_limb_of_internal_capsule_L_33k	AD_parental_hx	0.0061	0.0814	0.0754	0.9399	0.0059	0.0023	1.0403	0.0196	-0.004	0.0048
IDP_T1_FAST_ROIs_L_amygdala_33k	AD_parental_hx	-0.0088	0.1168	-0.0753	0.94	0.0059	0.0023	1.0403	0.0196	0.0012	0.0047
IDP_T1_FAST_ROIs_L_planum_polare_33k	AD_parental_hx	0.008	0.1071	0.0751	0.9401	0.0059	0.0023	1.0403	0.0196	0.0027	0.0044
rfMRI_(ICA100_edge_762)_33k	AD_parental_hx	-0.0117	0.156	-0.0749	0.9403	0.0059	0.0023	1.0403	0.0196	-0.0066	0.0049
rfMRI_(ICA100_edge_1186)_33k	AD_parental_hx	-0.042	0.5652	-0.0743	0.9408	0.0059	0.0023	1.0403	0.0196	-0.0064	0.0044
rfMRI_(ICA100_edge_1217)_33k	AD_parental_hx	-0.0312	0.4211	-0.0742	0.9409	0.0059	0.0023	1.0403	0.0196	-0.0023	0.0044
BA-exvivo_rh_volume_BA4p_33k	AD_parental_hx	-0.0094	0.1275	-0.0738	0.9412	0.0059	0.0023	1.0403	0.0196	-0.0017	0.0051
rfMRI_(ICA100_edge_371)_33k	AD_parental_hx	-0.0195	0.2656	-0.0734	0.9415	0.0059	0.0023	1.0403	0.0196	0.0039	0.0044
IDP_dMRI_TBSS_ISOVF_Superior_corona_radiata_L_33k	AD_parental_hx	-0.0085	0.1163	-0.073	0.9418	0.0059	0.0023	1.0403	0.0196	0.0032	0.005
rfMRI_(ICA100_edge_665)_33k	AD_parental_hx	-0.0208	0.2857	-0.0729	0.9419	0.0059	0.0023	1.0403	0.0196	-0.0021	0.0051
rfMRI_(ICA100_edge_593)_33k	AD_parental_hx	0.0119	0.1645	0.0721	0.9425	0.0059	0.0023	1.0403	0.0196	0.0004	0.0049
IDP_dMRI_TBSS_L3_Middle_cerebellar_peduncle_33k	AD_parental_hx	0.0079	0.1092	0.0719	0.9427	0.0059	0.0023	1.0403	0.0196	0.0004	0.0051
rfMRI_(ICA25_edge_105)_33k	AD_parental_hx	-0.015	0.209	-0.0718	0.9428	0.0059	0.0023	1.0403	0.0196	-0.0006	0.0048
rfMRI_(ICA100_edge_846)_33k	AD_parental_hx	0.0152	0.2126	0.0717	0.9429	0.0059	0.0023	1.0403	0.0196	0.0045	0.0052
aparc-Desikan_lh_volume_rostralmiddlefrontal_33k	AD_parental_hx	-0.0076	0.1065	-0.0713	0.9432	0.0059	0.0023	1.0403	0.0196	-0.0052	0.0047
IDP_dMRI_ProbtrackX_ISOVF_atr_r_33k	AD_parental_hx	-0.0083	0.1176	-0.0706	0.9437	0.0059	0.0023	1.0403	0.0196	-0.0028	0.0048
rfMRI_(ICA100_edge_901)_33k	AD_parental_hx	0.0194	0.2765	0.0703	0.9439	0.0059	0.0023	1.0403	0.0196	0.0065	0.0045
rfMRI_(ICA100_edge_508)_33k	AD_parental_hx	-0.012	0.1705	-0.0702	0.944	0.0059	0.0023	1.0403	0.0196	0.0016	0.0049
rfMRI_(ICA100_edge_842)_33k	AD_parental_hx	0.013	0.1846	0.0703	0.944	0.0059	0.0023	1.0403	0.0196	0.0003	0.005
rfMRI_(ICA100_edge_1450)_33k	AD_parental_hx	-0.0156	0.2236	-0.0699	0.9443	0.0059	0.0023	1.0403	0.0196	0.0023	0.005
rfMRI_(ICA100_edge_802)_33k	AD_parental_hx	0.0171	0.2451	0.0697	0.9444	0.0059	0.0023	1.0403	0.0196	0.0059	0.005
rfMRI_(ICA100_edge_1200)_33k	AD_parental_hx	-0.0132	0.1893	-0.0695	0.9446	0.0059	0.0023	1.0403	0.0196	0.0007	0.0043
rfMRI_(ICA100_edge_924)_33k	AD_parental_hx	-0.0083	0.12	-0.0695	0.9446	0.0059	0.0023	1.0403	0.0196	-0.0022	0.0046
rfMRI_(ICA100_edge_703)_33k	AD_parental_hx	-0.0219	0.3169	-0.0691	0.9449	0.0059	0.0023	1.0403	0.0196	0.0046	0.0047
rfMRI_(ICA100_edge_953)_33k	AD_parental_hx	-0.0102	0.1485	-0.0684	0.9455	0.0059	0.0023	1.0403	0.0196	0.0058	0.0047
IDP_dMRI_ProbtrackX_L3_fma_33k	AD_parental_hx	0.0074	0.1085	0.0683	0.9456	0.0059	0.0023	1.0403	0.0196	-0.0013	0.0049
IDP_T1_FAST_ROIs_R_juxtapos_lobule_cortex_33k	AD_parental_hx	0.012	0.1765	0.068	0.9457	0.0059	0.0023	1.0403	0.0196	-0.001	0.0053
rfMRI_(ICA100_edge_1339)_33k	AD_parental_hx	0.0276	0.4057	0.068	0.9458	0.0059	0.0023	1.0403	0.0196	-0.0072	0.0049
rfMRI_(ICA100_edge_1362)_33k	AD_parental_hx	-0.0173	0.2543	-0.0679	0.9459	0.0059	0.0023	1.0403	0.0196	-0.0059	0.0051
aparc-a2009s_rh_volume_S-collat-transv-post_33k	AD_parental_hx	0.0111	0.1643	0.0677	0.9461	0.0059	0.0023	1.0403	0.0196	0.0002	0.005
rfMRI_(ICA100_edge_1400)_33k	AD_parental_hx	-0.0508	0.7565	-0.0671	0.9465	0.0059	0.0023	1.0403	0.0196	0.0041	0.0045
IDP_T1_FAST_ROIs_R_precun_cortex_33k	AD_parental_hx	0.0076	0.1144	0.0661	0.9473	0.0059	0.0023	1.0403	0.0196	0.0122	0.0048
HippSubfield_lh_volume_Whole-hippocampal-head_33k	AD_parental_hx	0.0065	0.0988	0.0659	0.9474	0.0059	0.0023	1.0403	0.0196	0.0016	0.0049
aparc-DKTatlas_rh_area_parsopercularis_33k	AD_parental_hx	0.0092	0.1394	0.0658	0.9475	0.0059	0.0023	1.0403	0.0196	0.0029	0.0049
aparc-a2009s_rh_thickness_G-temp-sup-Plan-tempo_33k	AD_parental_hx	-0.008	0.122	-0.0656	0.9477	0.0059	0.0023	1.0403	0.0196	-0.0039	0.0051
rfMRI_(ICA100_edge_322)_33k	AD_parental_hx	0.0159	0.2426	0.0656	0.9477	0.0059	0.0023	1.0403	0.0196	-0.0056	0.005
IDP_dMRI_ProbtrackX_OD_atr_l_33k	AD_parental_hx	0.007	0.1075	0.0654	0.9478	0.0059	0.0023	1.0403	0.0196	-0.0068	0.0045
IDP_dMRI_TBSS_OD_Superior_fronto-occipital_fasciculus_L_33k	AD_parental_hx	-0.0071	0.1095	-0.0652	0.948	0.0059	0.0023	1.0403	0.0196	-0.0011	0.0054
aseg_lh_intensity_Hippocampus_33k	AD_parental_hx	-0.0082	0.1266	-0.0649	0.9482	0.0059	0.0023	1.0403	0.0196	0.0015	0.0053
IDP_dMRI_TBSS_L1_Superior_corona_radiata_L_33k	AD_parental_hx	0.0061	0.0947	0.0645	0.9486	0.0059	0.0023	1.0403	0.0196	-0.0042	0.0051
IDP_dMRI_ProbtrackX_FA_fma_33k	AD_parental_hx	0.0064	0.099	0.0643	0.9487	0.0059	0.0023	1.0403	0.0196	0.0002	0.005
rfMRI_(ICA100_edge_1443)_33k	AD_parental_hx	-0.0165	0.2566	-0.0642	0.9488	0.0059	0.0023	1.0403	0.0196	0.0022	0.0052
rfMRI_(ICA100_edge_936)_33k	AD_parental_hx	-0.0101	0.1582	-0.064	0.9489	0.0059	0.0023	1.0403	0.0196	0.0006	0.0048
aparc-a2009s_lh_thickness_S-subparietal_33k	AD_parental_hx	-0.0075	0.118	-0.0639	0.949	0.0059	0.0023	1.0403	0.0196	-0.0003	0.0044
aparc-Desikan_rh_volume_isthmuscingulate_33k	AD_parental_hx	-0.0083	0.1293	-0.064	0.949	0.0059	0.0023	1.0403	0.0196	-0.0013	0.0047
IDP_dMRI_ProbtrackX_L2_cgh_l_33k	AD_parental_hx	0.0087	0.1359	0.0639	0.949	0.0059	0.0023	1.0403	0.0196	-0.0027	0.005
rfMRI_(ICA100_edge_882)_33k	AD_parental_hx	0.0259	0.4052	0.0639	0.9491	0.0059	0.0023	1.0403	0.0196	-0.0028	0.0047
IDP_dMRI_TBSS_FA_Superior_longitudinal_fasciculus_R_33k	AD_parental_hx	0.0063	0.1006	0.0631	0.9497	0.0059	0.0023	1.0403	0.0196	0.0005	0.0053
aparc-Desikan_lh_area_lateraloccipital_33k	AD_parental_hx	-0.0064	0.102	-0.0625	0.9502	0.0059	0.0023	1.0403	0.0196	0.0033	0.0047
IDP_dMRI_TBSS_FA_Cerebral_peduncle_R_33k	AD_parental_hx	-0.0053	0.086	-0.0621	0.9505	0.0059	0.0023	1.0403	0.0196	0.0003	0.0048
aparc-pial_lh_area_lateralorbitofrontal_33k	AD_parental_hx	-0.0062	0.1001	-0.0616	0.9508	0.0059	0.0023	1.0403	0.0196	0.0013	0.0051
BA-exvivo_lh_area_perirhinal_33k	AD_parental_hx	0.0077	0.1244	0.0616	0.9508	0.0059	0.0023	1.0403	0.0196	-0.002	0.0049
rfMRI_(ICA100_edge_291)_33k	AD_parental_hx	0.0102	0.1649	0.0616	0.9509	0.0059	0.0023	1.0403	0.0196	0.0072	0.0048
rfMRI_(ICA100_edge_934)_33k	AD_parental_hx	0.0093	0.1525	0.0613	0.9511	0.0059	0.0023	1.0403	0.0196	0.002	0.0048
rfMRI_(ICA100_edge_764)_33k	AD_parental_hx	0.0243	0.3987	0.061	0.9513	0.0059	0.0023	1.0403	0.0196	-0.0049	0.0046
IDP_T1_FAST_ROIs_R_latocc_cortex_sup_33k	AD_parental_hx	0.0082	0.1345	0.061	0.9514	0.0059	0.0023	1.0403	0.0196	0.0069	0.0047
aparc-a2009s_rh_volume_G-occipital-sup_33k	AD_parental_hx	0.0079	0.1312	0.0602	0.952	0.0059	0.0023	1.0403	0.0196	-0.0011	0.0048
aparc-a2009s_rh_area_G+S-subcentral_33k	AD_parental_hx	-0.007	0.1177	-0.0596	0.9524	0.0059	0.0023	1.0403	0.0196	0.0093	0.0044
aseg_rh_volume_Accumbens-area_33k	AD_parental_hx	0.0059	0.0998	0.0594	0.9526	0.0059	0.0023	1.0403	0.0196	0.0105	0.0052
aparc-a2009s_rh_thickness_G-temp-sup-Lateral_33k	AD_parental_hx	-0.0072	0.1216	-0.0592	0.9528	0.0059	0.0023	1.0403	0.0196	-0.0043	0.005
HippSubfield_lh_volume_CA4-head_33k	AD_parental_hx	0.0066	0.1153	0.0573	0.9543	0.0059	0.0023	1.0403	0.0196	0.0001	0.0052
rfMRI_(ICA100_edge_807)_33k	AD_parental_hx	-0.0186	0.3241	-0.0573	0.9543	0.0059	0.0023	1.0403	0.0196	-0.006	0.0046
aparc-a2009s_rh_volume_Pole-occipital_33k	AD_parental_hx	0.0061	0.1089	0.0565	0.955	0.0059	0.0023	1.0403	0.0196	-0.0045	0.005
IDP_dMRI_TBSS_FA_Uncinate_fasciculus_R_33k	AD_parental_hx	-0.0057	0.1012	-0.056	0.9553	0.0059	0.0023	1.0403	0.0196	0.0049	0.0049
BA-exvivo_lh_thickness_MT_33k	AD_parental_hx	-0.0059	0.106	-0.0559	0.9554	0.0059	0.0023	1.0403	0.0196	-0.0045	0.0043
rfMRI_(ICA25_edge_61)_33k	AD_parental_hx	-0.0139	0.2494	-0.0556	0.9556	0.0059	0.0023	1.0403	0.0196	0.001	0.0046
rfMRI_(ICA100_edge_1076)_33k	AD_parental_hx	0.0204	0.3676	0.0556	0.9557	0.0059	0.0023	1.0403	0.0196	0.0077	0.0049
rfMRI_(ICA100_edge_1359)_33k	AD_parental_hx	-0.0135	0.2434	-0.0553	0.9559	0.0059	0.0023	1.0403	0.0196	0.0048	0.005
aparc-Desikan_lh_area_superiorfrontal_33k	AD_parental_hx	0.0054	0.0988	0.0549	0.9562	0.0059	0.0023	1.0403	0.0196	0.0025	0.0048
rfMRI_(ICA100_edge_921)_33k	AD_parental_hx	0.0082	0.1503	0.0545	0.9565	0.0059	0.0023	1.0403	0.0196	0.0002	0.0044
IDP_T1_FAST_ROIs_V_cerebellum_crus_I_33k	AD_parental_hx	-0.0086	0.1605	-0.0539	0.957	0.0059	0.0023	1.0403	0.0196	0.001	0.0044
IDP_dMRI_TBSS_L1_Tapetum_L_33k	AD_parental_hx	0.0065	0.1226	0.0533	0.9575	0.0059	0.0023	1.0403	0.0196	-0.0021	0.0053
rfMRI_(ICA100_edge_1083)_33k	AD_parental_hx	-0.0071	0.134	-0.053	0.9578	0.0059	0.0023	1.0403	0.0196	0.0005	0.0047
rfMRI_(ICA100_edge_1436)_33k	AD_parental_hx	-0.0099	0.1875	-0.0527	0.9579	0.0059	0.0023	1.0403	0.0196	-0.0003	0.0045
aparc-a2009s_rh_area_Pole-temporal_33k	AD_parental_hx	-0.0057	0.1091	-0.0518	0.9587	0.0059	0.0023	1.0403	0.0196	0.0044	0.0047
rfMRI_(ICA100_edge_53)_33k	AD_parental_hx	-0.0256	0.4978	-0.0515	0.9589	0.0059	0.0023	1.0403	0.0196	0.0027	0.0047
IDP_dMRI_TBSS_L2_Cingulum_hippocampus_R_33k	AD_parental_hx	0.0052	0.1023	0.0509	0.9594	0.0059	0.0023	1.0403	0.0196	0.0087	0.0053
aparc-DKTatlas_lh_area_lingual_33k	AD_parental_hx	-0.0059	0.1154	-0.0508	0.9595	0.0059	0.0023	1.0403	0.0196	-0.0039	0.0052
IDP_dMRI_TBSS_FA_Superior_corona_radiata_L_33k	AD_parental_hx	0.0059	0.1152	0.0508	0.9595	0.0059	0.0023	1.0403	0.0196	-0.0048	0.0057
rfMRI_(ICA100_edge_94)_33k	AD_parental_hx	-0.0327	0.6522	-0.0501	0.9601	0.0059	0.0023	1.0403	0.0196	0.0067	0.0046
aparc-a2009s_rh_volume_G+S-cingul-Mid-Ant_33k	AD_parental_hx	-0.0061	0.1238	-0.0493	0.9607	0.0059	0.0023	1.0403	0.0196	-0.003	0.0049
IDP_tfMRI_median_BOLD_faces-shapes_33k	AD_parental_hx	-0.0093	0.1904	-0.0489	0.961	0.0059	0.0023	1.0403	0.0196	0.0012	0.0047
IDP_dMRI_TBSS_MO_Posterior_corona_radiata_R_33k	AD_parental_hx	-0.0046	0.0948	-0.0488	0.9611	0.0059	0.0023	1.0403	0.0196	-0.0013	0.0049
IDP_dMRI_TBSS_L2_Superior_longitudinal_fasciculus_L_33k	AD_parental_hx	0.0049	0.101	0.0486	0.9613	0.0059	0.0023	1.0403	0.0196	0.0018	0.0055
rfMRI_(ICA100_edge_192)_33k	AD_parental_hx	-0.0163	0.3362	-0.0484	0.9614	0.0059	0.0023	1.0403	0.0196	0.0101	0.0045
aparc-Desikan_lh_area_lingual_33k	AD_parental_hx	0.0056	0.1162	0.048	0.9617	0.0059	0.0023	1.0403	0.0196	-0.0041	0.0052
aparc-a2009s_lh_thickness_S-temporal-inf_33k	AD_parental_hx	-0.0081	0.1684	-0.0478	0.9619	0.0059	0.0023	1.0403	0.0196	0.0037	0.0052
IDP_dMRI_ProbtrackX_OD_atr_r_33k	AD_parental_hx	0.0049	0.1031	0.0476	0.9621	0.0059	0.0023	1.0403	0.0196	-0.0016	0.0045
rfMRI_(ICA25_edge_20)_33k	AD_parental_hx	0.013	0.2749	0.0472	0.9624	0.0059	0.0023	1.0403	0.0196	0.0018	0.0054
IDP_T1_FAST_ROIs_L_parahipp_gyrus_post_33k	AD_parental_hx	-0.0049	0.1038	-0.0469	0.9626	0.0059	0.0023	1.0403	0.0196	0.0037	0.0047
aparc-Desikan_lh_area_TotalSurface_33k	AD_parental_hx	0.0041	0.088	0.0465	0.9629	0.0059	0.0023	1.0403	0.0196	0.0018	0.005
rfMRI_(ICA100_edge_1300)_33k	AD_parental_hx	-0.009	0.1948	-0.0462	0.9632	0.0059	0.0023	1.0403	0.0196	0.0071	0.0044
ThalamNuclei_rh_volume_MV(Re)_33k	AD_parental_hx	0.0054	0.1167	0.046	0.9633	0.0059	0.0023	1.0403	0.0196	0.0106	0.0049
rfMRI_(ICA100_edge_258)_33k	AD_parental_hx	-0.0124	0.27	-0.0459	0.9634	0.0059	0.0023	1.0403	0.0196	0.0008	0.0048
IDP_dMRI_TBSS_MD_Middle_cerebellar_peduncle_33k	AD_parental_hx	-0.0053	0.1166	-0.0457	0.9635	0.0059	0.0023	1.0403	0.0196	0.0034	0.005
rfMRI_(ICA100_edge_1014)_33k	AD_parental_hx	-0.007	0.1549	-0.045	0.9641	0.0059	0.0023	1.0403	0.0196	0.0006	0.0049
rfMRI_(ICA100_edge_821)_33k	AD_parental_hx	-0.0122	0.2743	-0.0445	0.9645	0.0059	0.0023	1.0403	0.0196	-0.0026	0.0048
rfMRI_(ICA100_edge_401)_33k	AD_parental_hx	0.0114	0.2594	0.044	0.9649	0.0059	0.0023	1.0403	0.0196	-0.0016	0.0051
rfMRI_(ICA25_edge_16)_33k	AD_parental_hx	-0.0078	0.1767	-0.044	0.9649	0.0059	0.0023	1.0403	0.0196	0.0035	0.0046
BA-exvivo_lh_volume_entorhinal_33k	AD_parental_hx	0.0046	0.1065	0.0436	0.9652	0.0059	0.0023	1.0403	0.0196	-0.0054	0.0049
rfMRI_(ICA100_edge_530)_33k	AD_parental_hx	0.0075	0.1722	0.0435	0.9653	0.0059	0.0023	1.0403	0.0196	0.0006	0.0046
aseg_rh_volume_vessel_33k	AD_parental_hx	0.0065	0.1509	0.0433	0.9655	0.0059	0.0023	1.0403	0.0196	0.0032	0.0047
IDP_dMRI_TBSS_L1_Corticospinal_tract_L_33k	AD_parental_hx	0.0065	0.1506	0.0431	0.9656	0.0059	0.0023	1.0403	0.0196	-0.0026	0.0049
IDP_dMRI_TBSS_ISOVF_Posterior_limb_of_internal_capsule_L_33k	AD_parental_hx	0.0066	0.1544	0.043	0.9657	0.0059	0.0023	1.0403	0.0196	0.0052	0.0045
aparc-a2009s_rh_area_G-cingul-Post-dorsal_33k	AD_parental_hx	0.005	0.1168	0.0428	0.9658	0.0059	0.0023	1.0403	0.0196	0.0032	0.0046
IDP_dMRI_TBSS_L3_Posterior_corona_radiata_L_33k	AD_parental_hx	0.004	0.0963	0.0418	0.9666	0.0059	0.0023	1.0403	0.0196	0.0015	0.0054
aparc-DKTatlas_lh_thickness_rostralmiddlefrontal_33k	AD_parental_hx	0.0044	0.1074	0.0414	0.967	0.0059	0.0023	1.0403	0.0196	0.0068	0.0049
rfMRI_(ICA100_edge_45)_33k	AD_parental_hx	0.0069	0.1666	0.0412	0.9671	0.0059	0.0023	1.0403	0.0196	-0.0019	0.0043
rfMRI_(ICA100_edge_64)_33k	AD_parental_hx	0.0091	0.2204	0.0413	0.9671	0.0059	0.0023	1.0403	0.0196	0.0021	0.0049
aparc-a2009s_rh_volume_S-collat-transv-ant_33k	AD_parental_hx	-0.0047	0.1171	-0.0406	0.9676	0.0059	0.0023	1.0403	0.0196	-0.0019	0.0047
BA-exvivo_rh_volume_MT_33k	AD_parental_hx	0.0052	0.1284	0.0405	0.9677	0.0059	0.0023	1.0403	0.0196	-0.0066	0.0047
aparc-a2009s_lh_volume_G-pariet-inf-Angular_33k	AD_parental_hx	0.0048	0.1186	0.0404	0.9678	0.0059	0.0023	1.0403	0.0196	0.0028	0.0047
aparc-DKTatlas_rh_volume_lateraloccipital_33k	AD_parental_hx	0.0046	0.1134	0.0403	0.9678	0.0059	0.0023	1.0403	0.0196	-0.0033	0.0051
rfMRI_(ICA100_edge_487)_33k	AD_parental_hx	0.0969	2.4091	0.0402	0.9679	0.0059	0.0023	1.0403	0.0196	-0.003	0.0046
aparc-a2009s_rh_area_S-front-sup_33k	AD_parental_hx	-0.0053	0.1323	-0.0402	0.968	0.0059	0.0023	1.0403	0.0196	-0.0015	0.0045
IDP_dMRI_TBSS_ICVF_Tapetum_L_33k	AD_parental_hx	-0.0037	0.0912	-0.04	0.9681	0.0059	0.0023	1.0403	0.0196	-0.003	0.0049
aparc-a2009s_lh_volume_Lat-Fis-post_33k	AD_parental_hx	0.0041	0.1039	0.0394	0.9686	0.0059	0.0023	1.0403	0.0196	0.0075	0.0047
rfMRI_(ICA100_edge_582)_33k	AD_parental_hx	-0.0073	0.1861	-0.0393	0.9686	0.0059	0.0023	1.0403	0.0196	-0.0013	0.0042
rfMRI_(ICA25_edge_77)_33k	AD_parental_hx	-0.0115	0.2945	-0.0392	0.9687	0.0059	0.0023	1.0403	0.0196	-0.0008	0.0044
aparc-Desikan_lh_area_precuneus_33k	AD_parental_hx	0.0038	0.098	0.039	0.9689	0.0059	0.0023	1.0403	0.0196	0.005	0.0045
QC_T1-to-standard_nonlinear_alignment_discrepancy_33k	AD_parental_hx	0.004	0.1043	0.0387	0.9691	0.0059	0.0023	1.0403	0.0196	0.0035	0.0056
IDP_dMRI_TBSS_MO_Posterior_corona_radiata_L_33k	AD_parental_hx	-0.0044	0.1152	-0.0385	0.9693	0.0059	0.0023	1.0403	0.0196	0.0044	0.0052
rfMRI_(ICA25_edge_176)_33k	AD_parental_hx	-0.0084	0.2199	-0.0381	0.9696	0.0059	0.0023	1.0403	0.0196	-0.0017	0.0045
rfMRI_(ICA100_edge_1218)_33k	AD_parental_hx	-0.0108	0.2867	-0.0378	0.9698	0.0059	0.0023	1.0403	0.0196	-0.0017	0.0049
rfMRI_(ICA100_edge_733)_33k	AD_parental_hx	0.0193	0.5171	0.0373	0.9702	0.0059	0.0023	1.0403	0.0196	-0.0006	0.0048
rfMRI_(ICA25_edge_93)_33k	AD_parental_hx	-0.007	0.1901	-0.0369	0.9705	0.0059	0.0023	1.0403	0.0196	0.0016	0.0045
rfMRI_(ICA100_edge_974)_33k	AD_parental_hx	-0.0065	0.179	-0.0365	0.9709	0.0059	0.0023	1.0403	0.0196	-0.0061	0.0048
rfMRI_(ICA100_edge_47)_33k	AD_parental_hx	0.0077	0.2166	0.0356	0.9716	0.0059	0.0023	1.0403	0.0196	-0.001	0.0046
aparc-Desikan_rh_volume_insula_33k	AD_parental_hx	0.0038	0.1072	0.0354	0.9717	0.0059	0.0023	1.0403	0.0196	0.0097	0.0051
IDP_dMRI_TBSS_L2_Tapetum_L_33k	AD_parental_hx	0.0036	0.1016	0.0354	0.9718	0.0059	0.0023	1.0403	0.0196	0.0035	0.0053
aparc-Desikan_lh_thickness_parstriangularis_33k	AD_parental_hx	-0.0043	0.1227	-0.0351	0.972	0.0059	0.0023	1.0403	0.0196	0.0031	0.0052
aparc-DKTatlas_rh_area_lingual_33k	AD_parental_hx	-0.0039	0.1125	-0.0349	0.9721	0.0059	0.0023	1.0403	0.0196	-0.0041	0.005
IDP_dMRI_ProbtrackX_ICVF_str_l_33k	AD_parental_hx	0.003	0.0868	0.0348	0.9722	0.0059	0.0023	1.0403	0.0196	-0.0045	0.0051
rfMRI_(ICA100_edge_552)_33k	AD_parental_hx	-0.0066	0.189	-0.0348	0.9723	0.0059	0.0023	1.0403	0.0196	0.0025	0.005
aparc-DKTatlas_lh_area_caudalanteriorcingulate_33k	AD_parental_hx	-0.0033	0.0964	-0.0345	0.9725	0.0059	0.0023	1.0403	0.0196	-0.0025	0.0046
rfMRI_(ICA100_edge_690)_33k	AD_parental_hx	0.0096	0.281	0.0342	0.9728	0.0059	0.0023	1.0403	0.0196	-0.0063	0.0043
IDP_T1_FAST_ROIs_L_sup_front_gyrus_33k	AD_parental_hx	0.004	0.1194	0.0338	0.973	0.0059	0.0023	1.0403	0.0196	0.0039	0.0047
rfMRI_(ICA100_edge_952)_33k	AD_parental_hx	0.0089	0.2615	0.0339	0.973	0.0059	0.0023	1.0403	0.0196	-0.0004	0.0045
IDP_dMRI_ProbtrackX_L3_str_r_33k	AD_parental_hx	-0.0036	0.1094	-0.0333	0.9735	0.0059	0.0023	1.0403	0.0196	0.0006	0.0054
rfMRI_(ICA100_edge_55)_33k	AD_parental_hx	0.0053	0.1624	0.0328	0.9738	0.0059	0.0023	1.0403	0.0196	-0.0076	0.0046
aparc-DKTatlas_lh_volume_parstriangularis_33k	AD_parental_hx	0.0043	0.138	0.031	0.9753	0.0059	0.0023	1.0403	0.0196	0.0009	0.0049
aparc-pial_lh_area_parahippocampal_33k	AD_parental_hx	0.0035	0.1161	0.0303	0.9758	0.0059	0.0023	1.0403	0.0196	-0.0081	0.0051
IDP_T1_FAST_ROIs_R_planum_temporale_33k	AD_parental_hx	-0.0033	0.1102	-0.0303	0.9759	0.0059	0.0023	1.0403	0.0196	0.0105	0.0053
aparc-a2009s_rh_thickness_G-cingul-Post-ventral_33k	AD_parental_hx	-0.0044	0.1474	-0.0299	0.9761	0.0059	0.0023	1.0403	0.0196	0.0048	0.0049
rfMRI_(ICA100_edge_1193)_33k	AD_parental_hx	0.0137	0.4608	0.0298	0.9762	0.0059	0.0023	1.0403	0.0196	0.0038	0.0042
aseg_lh_intensity_choroid-plexus_33k	AD_parental_hx	-0.0033	0.1111	-0.0298	0.9763	0.0059	0.0023	1.0403	0.0196	0.0035	0.0043
rfMRI_(ICA100_edge_1396)_33k	AD_parental_hx	0.0104	0.354	0.0293	0.9766	0.0059	0.0023	1.0403	0.0196	0.0028	0.0048
rfMRI_(ICA25_edge_58)_33k	AD_parental_hx	0.0056	0.1916	0.0292	0.9767	0.0059	0.0023	1.0403	0.0196	0.0044	0.0048
aparc-Desikan_rh_area_parsopercularis_33k	AD_parental_hx	-0.0042	0.1447	-0.0289	0.977	0.0059	0.0023	1.0403	0.0196	0.0028	0.0048
IDP_dMRI_TBSS_ISOVF_Corticospinal_tract_L_33k	AD_parental_hx	-0.004	0.1405	-0.0288	0.9771	0.0059	0.0023	1.0403	0.0196	-0.003	0.0053
rfMRI_(ICA25_edge_114)_33k	AD_parental_hx	-0.005	0.174	-0.0287	0.9771	0.0059	0.0023	1.0403	0.0196	-0.0059	0.0043
IDP_tfMRI_median_zstat_faces-shapes_33k	AD_parental_hx	0.0061	0.2229	0.0275	0.9781	0.0059	0.0023	1.0403	0.0196	0.001	0.0046
rfMRI_(ICA25_edge_128)_33k	AD_parental_hx	-0.0058	0.2112	-0.0273	0.9782	0.0059	0.0023	1.0403	0.0196	-0.0042	0.0045
rfMRI_(ICA100_edge_1278)_33k	AD_parental_hx	0.0063	0.2337	0.027	0.9785	0.0059	0.0023	1.0403	0.0196	0.0029	0.0048
rfMRI_(ICA100_edge_1216)_33k	AD_parental_hx	-0.0065	0.2442	-0.0266	0.9788	0.0059	0.0023	1.0403	0.0196	-0.0002	0.0047
rfMRI_(ICA100_edge_647)_33k	AD_parental_hx	0.0063	0.2407	0.0264	0.979	0.0059	0.0023	1.0403	0.0196	0.0053	0.0046
rfMRI_(ICA100_edge_1063)_33k	AD_parental_hx	0.0035	0.1322	0.0261	0.9791	0.0059	0.0023	1.0403	0.0196	-0.0052	0.0047
aseg_rh_volume_Cerebellum-White-Matter_33k	AD_parental_hx	-0.0024	0.0905	-0.026	0.9792	0.0059	0.0023	1.0403	0.0196	-0.0006	0.0049
rfMRI_(ICA100_edge_1027)_33k	AD_parental_hx	0.0042	0.162	0.0259	0.9793	0.0059	0.0023	1.0403	0.0196	-0.0016	0.005
rfMRI_(ICA100_edge_1459)_33k	AD_parental_hx	0.0066	0.2539	0.0259	0.9793	0.0059	0.0023	1.0403	0.0196	-0.0072	0.0043
IDP_T1_FAST_ROIs_R_intracalc_cortex_33k	AD_parental_hx	0.0024	0.0947	0.0252	0.9799	0.0059	0.0023	1.0403	0.0196	-0.0015	0.0051
aparc-DKTatlas_lh_area_lateraloccipital_33k	AD_parental_hx	-0.0025	0.1008	-0.0247	0.9803	0.0059	0.0023	1.0403	0.0196	0.0031	0.0047
Brainstem_global_volume_Pons_33k	AD_parental_hx	0.0022	0.0883	0.0247	0.9803	0.0059	0.0023	1.0403	0.0196	0.0019	0.005
IDP_dMRI_TBSS_FA_Cerebral_peduncle_L_33k	AD_parental_hx	-0.0021	0.0918	-0.0233	0.9814	0.0059	0.0023	1.0403	0.0196	-0.0015	0.0049
IDP_dMRI_TBSS_OD_Inferior_cerebellar_peduncle_L_33k	AD_parental_hx	-0.0026	0.111	-0.0233	0.9814	0.0059	0.0023	1.0403	0.0196	-0.0067	0.0053
rfMRI_(ICA25_edge_201)_33k	AD_parental_hx	0.0083	0.361	0.0231	0.9816	0.0059	0.0023	1.0403	0.0196	-0.0034	0.0049
IDP_dMRI_TBSS_L1_Retrolenticular_part_of_internal_capsule_L_33k	AD_parental_hx	0.0023	0.102	0.023	0.9817	0.0059	0.0023	1.0403	0.0196	0.0049	0.0053
BA-exvivo_lh_area_BA44_33k	AD_parental_hx	0.0029	0.1306	0.0221	0.9823	0.0059	0.0023	1.0403	0.0196	0.0003	0.0054
rfMRI_(ICA100_edge_1434)_33k	AD_parental_hx	-0.0115	0.5227	-0.022	0.9824	0.0059	0.0023	1.0403	0.0196	-0.0033	0.0048
rfMRI_(ICA100_edge_301)_33k	AD_parental_hx	-0.0048	0.2177	-0.0221	0.9824	0.0059	0.0023	1.0403	0.0196	-0.0043	0.0045
rfMRI_(ICA25_edge_125)_33k	AD_parental_hx	-0.0035	0.1608	-0.022	0.9824	0.0059	0.0023	1.0403	0.0196	0.0008	0.0039
rfMRI_(ICA100_edge_269)_33k	AD_parental_hx	-0.0087	0.3972	-0.022	0.9825	0.0059	0.0023	1.0403	0.0196	0.007	0.0044
BA-exvivo_lh_area_BA3a_33k	AD_parental_hx	-0.0025	0.1173	-0.0215	0.9829	0.0059	0.0023	1.0403	0.0196	0.0064	0.0053
rfMRI_(ICA100_edge_866)_33k	AD_parental_hx	-0.0061	0.2853	-0.0214	0.983	0.0059	0.0023	1.0403	0.0196	0.0013	0.0047
IDP_dMRI_TBSS_MD_Tapetum_L_33k	AD_parental_hx	-0.0023	0.1096	-0.0212	0.9831	0.0059	0.0023	1.0403	0.0196	0.0024	0.0054
aparc-a2009s_rh_thickness_S-calcarine_33k	AD_parental_hx	0.0028	0.1343	0.0208	0.9834	0.0059	0.0023	1.0403	0.0196	-0.0042	0.005
IDP_dMRI_TBSS_MD_Corticospinal_tract_R_33k	AD_parental_hx	-0.0025	0.1217	-0.0207	0.9835	0.0059	0.0023	1.0403	0.0196	-0.0022	0.0051
aparc-a2009s_rh_thickness_S-orbital-lateral_33k	AD_parental_hx	0.0037	0.1789	0.0205	0.9836	0.0059	0.0023	1.0403	0.0196	0.0082	0.005
rfMRI_(ICA100_edge_1355)_33k	AD_parental_hx	-0.0035	0.1695	-0.0206	0.9836	0.0059	0.0023	1.0403	0.0196	0.0034	0.004
rfMRI_(ICA25_edge_1)_33k	AD_parental_hx	-0.0035	0.1729	-0.0205	0.9837	0.0059	0.0023	1.0403	0.0196	0.0027	0.0042
aseg_global_volume_Brain-Stem_33k	AD_parental_hx	-0.0017	0.0896	-0.0189	0.9849	0.0059	0.0023	1.0403	0.0196	0.0045	0.005
rfMRI_(ICA100_edge_497)_33k	AD_parental_hx	0.0053	0.2818	0.0188	0.985	0.0059	0.0023	1.0403	0.0196	-0.0034	0.0045
rfMRI_(ICA25_edge_195)_33k	AD_parental_hx	0.0024	0.1328	0.0179	0.9857	0.0059	0.0023	1.0403	0.0196	-0.0001	0.0049
aparc-Desikan_lh_area_inferiorparietal_33k	AD_parental_hx	0.0018	0.1012	0.0173	0.9862	0.0059	0.0023	1.0403	0.0196	0.0003	0.0049
rfMRI_(ICA25_edge_145)_33k	AD_parental_hx	0.0035	0.2043	0.0172	0.9862	0.0059	0.0023	1.0403	0.0196	0.0036	0.0046
IDP_T1_FAST_ROIs_L_cerebellum_IX_33k	AD_parental_hx	0.0014	0.0906	0.0159	0.9873	0.0059	0.0023	1.0403	0.0196	0.0092	0.0048
rfMRI_(ICA100_edge_245)_33k	AD_parental_hx	-0.0066	0.418	-0.0159	0.9873	0.0059	0.0023	1.0403	0.0196	0.0006	0.0045
IDP_T1_FAST_ROIs_L_cing_gyrus_ant_33k	AD_parental_hx	-0.0021	0.137	-0.0154	0.9877	0.0059	0.0023	1.0403	0.0196	-0.005	0.0051
aparc-DKTatlas_rh_thickness_caudalanteriorcingulate_33k	AD_parental_hx	0.0022	0.1435	0.0152	0.9879	0.0059	0.0023	1.0403	0.0196	0.0035	0.0045
wg_rh_intensity-contrast_temporalpole_33k	AD_parental_hx	0.0017	0.1165	0.0149	0.9881	0.0059	0.0023	1.0403	0.0196	-0.0025	0.0049
IDP_T1_FAST_ROIs_L_mid_front_gyrus_33k	AD_parental_hx	-0.0019	0.1252	-0.0148	0.9882	0.0059	0.0023	1.0403	0.0196	-0.0047	0.0053
IDP_dMRI_TBSS_L3_Splenium_of_corpus_callosum_33k	AD_parental_hx	-0.0014	0.0971	-0.0143	0.9886	0.0059	0.0023	1.0403	0.0196	-0.0016	0.005
IDP_T1_FAST_ROIs_R_cerebellum_VIIIa_33k	AD_parental_hx	0.0014	0.0958	0.0142	0.9886	0.0059	0.0023	1.0403	0.0196	0.0016	0.0053
aparc-a2009s_rh_thickness_G+S-occipital-inf_33k	AD_parental_hx	-0.0016	0.1136	-0.0142	0.9887	0.0059	0.0023	1.0403	0.0196	-0.0016	0.0047
rfMRI_(ICA100_edge_1227)_33k	AD_parental_hx	-0.0027	0.1961	-0.0138	0.989	0.0059	0.0023	1.0403	0.0196	0.0005	0.0048
aparc-pial_lh_area_rostralmiddlefrontal_33k	AD_parental_hx	-0.0013	0.1006	-0.0131	0.9895	0.0059	0.0023	1.0403	0.0196	-0.0092	0.0048
rfMRI_(ICA100_edge_434)_33k	AD_parental_hx	-0.4734	36.5419	-0.013	0.9897	0.0059	0.0023	1.0403	0.0196	-0.0012	0.0047
IDP_T1_FAST_ROIs_V_cerebellum_VI_33k	AD_parental_hx	0.0013	0.1035	0.0125	0.99	0.0059	0.0023	1.0403	0.0196	0.0044	0.0053
IDP_dMRI_TBSS_L3_Retrolenticular_part_of_internal_capsule_L_33k	AD_parental_hx	0.0013	0.1041	0.0121	0.9904	0.0059	0.0023	1.0403	0.0196	0.0007	0.005
Brainstem_global_volume_Whole-brainstem_33k	AD_parental_hx	-0.001	0.0876	-0.0118	0.9906	0.0059	0.0023	1.0403	0.0196	0.0022	0.005
rfMRI_(ICA25_edge_79)_33k	AD_parental_hx	-0.0018	0.1552	-0.0114	0.9909	0.0059	0.0023	1.0403	0.0196	0.0049	0.0053
rfMRI_(ICA25_edge_139)_33k	AD_parental_hx	-0.0021	0.1987	-0.0107	0.9915	0.0059	0.0023	1.0403	0.0196	0.0024	0.0047
IDP_T1_FAST_ROIs_L_ventral_striatum_33k	AD_parental_hx	-0.0009	0.0935	-0.0094	0.9925	0.0059	0.0023	1.0403	0.0196	0.0009	0.0053
IDP_dMRI_TBSS_MO_Inferior_cerebellar_peduncle_L_33k	AD_parental_hx	-0.0011	0.1228	-0.0086	0.9931	0.0059	0.0023	1.0403	0.0196	-0.001	0.0049
rfMRI_(ICA100_edge_333)_33k	AD_parental_hx	0.0023	0.2673	0.0086	0.9931	0.0059	0.0023	1.0403	0.0196	0.0071	0.0045
rfMRI_amplitudes_(ICA100_node_20)_33k	AD_parental_hx	-0.0013	0.1455	-0.0086	0.9931	0.0059	0.0023	1.0403	0.0196	-5.3727e-05	0.0044
rfMRI_amplitudes_(ICA100_node_26)_33k	AD_parental_hx	-0.0013	0.1485	-0.0085	0.9933	0.0059	0.0023	1.0403	0.0196	-0.0071	0.0046
aseg_global_volume_SubCortGray_33k	AD_parental_hx	0.0007	0.0851	0.0082	0.9935	0.0059	0.0023	1.0403	0.0196	0.0069	0.0049
rfMRI_(ICA100_edge_12)_33k	AD_parental_hx	-0.002	0.2757	-0.0073	0.9941	0.0059	0.0023	1.0403	0.0196	0.004	0.0049
aparc-pial_rh_area_superiorparietal_33k	AD_parental_hx	0.0008	0.1114	0.0071	0.9943	0.0059	0.0023	1.0403	0.0196	0.0017	0.0051
aparc-Desikan_lh_area_bankssts_33k	AD_parental_hx	0.0009	0.1251	0.007	0.9944	0.0059	0.0023	1.0403	0.0196	-0.0003	0.0049
rfMRI_(ICA100_edge_1156)_33k	AD_parental_hx	0.0012	0.1734	0.007	0.9944	0.0059	0.0023	1.0403	0.0196	-0.002	0.0049
rfMRI_(ICA100_edge_52)_33k	AD_parental_hx	-0.0011	0.1547	-0.0068	0.9946	0.0059	0.0023	1.0403	0.0196	0.0009	0.0046
IDP_T1_FAST_ROIs_R_cerebellum_X_33k	AD_parental_hx	0.0006	0.0962	0.0057	0.9954	0.0059	0.0023	1.0403	0.0196	-0.0004	0.0049
aparc-DKTatlas_lh_volume_rostralmiddlefrontal_33k	AD_parental_hx	-0.0006	0.1134	-0.0055	0.9956	0.0059	0.0023	1.0403	0.0196	-0.0059	0.0048
IDP_dMRI_TBSS_FA_Medial_lemniscus_R_33k	AD_parental_hx	0.0005	0.1078	0.0048	0.9962	0.0059	0.0023	1.0403	0.0196	0.0019	0.0047
aparc-a2009s_lh_thickness_S-orbital-med-olfact_33k	AD_parental_hx	0.0007	0.1536	0.0043	0.9966	0.0059	0.0023	1.0403	0.0196	0.0013	0.0052
rfMRI_(ICA100_edge_1028)_33k	AD_parental_hx	0.0009	0.2044	0.0043	0.9966	0.0059	0.0023	1.0403	0.0196	0.0058	0.0051
rfMRI_(ICA100_edge_1272)_33k	AD_parental_hx	-0.0008	0.2446	-0.0034	0.9973	0.0059	0.0023	1.0403	0.0196	0.0013	0.0046
rfMRI_(ICA100_edge_854)_33k	AD_parental_hx	0.0006	0.1873	0.0034	0.9973	0.0059	0.0023	1.0403	0.0196	-0.0014	0.0045
aseg_lh_volume_Pallidum_33k	AD_parental_hx	0.0003	0.0891	0.0033	0.9974	0.0059	0.0023	1.0403	0.0196	-0.0008	0.0051
aparc-a2009s_rh_volume_S-postcentral_33k	AD_parental_hx	0.0004	0.1333	0.0029	0.9977	0.0059	0.0023	1.0403	0.0196	0.0058	0.0048
rfMRI_(ICA100_edge_565)_33k	AD_parental_hx	-0.0008	0.3549	-0.0023	0.9981	0.0059	0.0023	1.0403	0.0196	-7.958e-05	0.0048
aparc-Desikan_rh_area_lingual_33k	AD_parental_hx	-0.0001	0.1127	-0.0012	0.9991	0.0059	0.0023	1.0403	0.0196	-0.0042	0.0051
rfMRI_(ICA100_edge_1330)_33k	AD_parental_hx	0.0007	0.6095	0.0012	0.9991	0.0059	0.0023	1.0403	0.0196	-0.0032	0.0047
aparc-DKTatlas_rh_volume_superiorparietal_33k	AD_parental_hx	5.2009e-05	0.115	0.0005	0.9996	0.0059	0.0023	1.0403	0.0196	-0.0006	0.0047
IDP_dMRI_ProbtrackX_MO_ilf_r_33k	AD_parental_hx	3.7098e-06	0.1261	2.942e-05	1	0.0059	0.0023	1.0403	0.0196	0.0023	0.0052
aseg_global_intensity_5th-Ventricle_33k	AD_parental_hx	NA	NA	NA	NA	NA	NA	NA	NA	NA	NA
aseg_global_intensity_non-WM-hypointensities_33k	AD_parental_hx	NA	NA	NA	NA	0.0059	0.0023	1.0403	0.0196	0.0047	0.0045
aseg_global_volume_5th-Ventricle_33k	AD_parental_hx	NA	NA	NA	NA	NA	NA	NA	NA	NA	NA
aseg_global_volume_non-WM-hypointensities_33k	AD_parental_hx	NA	NA	NA	NA	0.0059	0.0023	1.0403	0.0196	0.0046	0.0044
QC_dMRI_eddy_outlier_slices_33k	AD_parental_hx	NA	NA	NA	NA	0.0059	0.0023	1.0403	0.0196	0.0017	0.0046
QC_rfMRI_head_motion_33k	AD_parental_hx	NA	NA	NA	NA	NA	NA	NA	NA	NA	NA
QC_tfMRI_head_motion_33k	AD_parental_hx	NA	NA	NA	NA	0.0059	0.0023	1.0403	0.0196	0.0123	0.0046
rfMRI_(ICA100_edge_1020)_33k	AD_parental_hx	NA	NA	NA	NA	0.0059	0.0023	1.0403	0.0196	0.0055	0.004
rfMRI_(ICA100_edge_1031)_33k	AD_parental_hx	NA	NA	NA	NA	0.0059	0.0023	1.0403	0.0196	-0.0059	0.0049
rfMRI_(ICA100_edge_1033)_33k	AD_parental_hx	NA	NA	NA	NA	NA	NA	NA	NA	NA	NA
rfMRI_(ICA100_edge_1036)_33k	AD_parental_hx	NA	NA	NA	NA	0.0059	0.0023	1.0403	0.0196	0.0061	0.0045
rfMRI_(ICA100_edge_1038)_33k	AD_parental_hx	NA	NA	NA	NA	0.0059	0.0023	1.0403	0.0196	0.0004	0.0043
rfMRI_(ICA100_edge_1041)_33k	AD_parental_hx	NA	NA	NA	NA	0.0059	0.0023	1.0403	0.0196	-0.0012	0.0046
rfMRI_(ICA100_edge_1049)_33k	AD_parental_hx	NA	NA	NA	NA	NA	NA	NA	NA	NA	NA
rfMRI_(ICA100_edge_1061)_33k	AD_parental_hx	NA	NA	NA	NA	0.0059	0.0023	1.0403	0.0196	0.0074	0.0046
rfMRI_(ICA100_edge_1065)_33k	AD_parental_hx	NA	NA	NA	NA	0.0059	0.0023	1.0403	0.0196	-0.0075	0.0048
rfMRI_(ICA100_edge_107)_33k	AD_parental_hx	NA	NA	NA	NA	0.0059	0.0023	1.0403	0.0196	-0.0004	0.0045
rfMRI_(ICA100_edge_1078)_33k	AD_parental_hx	NA	NA	NA	NA	0.0059	0.0023	1.0403	0.0196	-0.0042	0.0049
rfMRI_(ICA100_edge_1084)_33k	AD_parental_hx	NA	NA	NA	NA	NA	NA	NA	NA	NA	NA
rfMRI_(ICA100_edge_111)_33k	AD_parental_hx	NA	NA	NA	NA	NA	NA	NA	NA	NA	NA
rfMRI_(ICA100_edge_1111)_33k	AD_parental_hx	NA	NA	NA	NA	0.0059	0.0023	1.0403	0.0196	0.0014	0.0046
rfMRI_(ICA100_edge_1119)_33k	AD_parental_hx	NA	NA	NA	NA	0.0059	0.0023	1.0403	0.0196	0.004	0.0046
rfMRI_(ICA100_edge_112)_33k	AD_parental_hx	NA	NA	NA	NA	NA	NA	NA	NA	NA	NA
rfMRI_(ICA100_edge_1134)_33k	AD_parental_hx	NA	NA	NA	NA	NA	NA	NA	NA	NA	NA
rfMRI_(ICA100_edge_115)_33k	AD_parental_hx	NA	NA	NA	NA	NA	NA	NA	NA	NA	NA
rfMRI_(ICA100_edge_1155)_33k	AD_parental_hx	NA	NA	NA	NA	NA	NA	NA	NA	NA	NA
rfMRI_(ICA100_edge_1160)_33k	AD_parental_hx	NA	NA	NA	NA	0.0059	0.0023	1.0403	0.0196	0.0037	0.0044
rfMRI_(ICA100_edge_1171)_33k	AD_parental_hx	NA	NA	NA	NA	0.0059	0.0023	1.0403	0.0196	0.0009	0.0047
rfMRI_(ICA100_edge_1177)_33k	AD_parental_hx	NA	NA	NA	NA	NA	NA	NA	NA	NA	NA
rfMRI_(ICA100_edge_1179)_33k	AD_parental_hx	NA	NA	NA	NA	0.0059	0.0023	1.0403	0.0196	0.0014	0.0042
rfMRI_(ICA100_edge_1184)_33k	AD_parental_hx	NA	NA	NA	NA	0.0059	0.0023	1.0403	0.0196	0.0075	0.005
rfMRI_(ICA100_edge_1192)_33k	AD_parental_hx	NA	NA	NA	NA	0.0059	0.0023	1.0403	0.0196	-0.0025	0.0046
rfMRI_(ICA100_edge_1195)_33k	AD_parental_hx	NA	NA	NA	NA	0.0059	0.0023	1.0403	0.0196	-0.0049	0.0046
rfMRI_(ICA100_edge_1196)_33k	AD_parental_hx	NA	NA	NA	NA	0.0059	0.0023	1.0403	0.0196	0.0104	0.0047
rfMRI_(ICA100_edge_1199)_33k	AD_parental_hx	NA	NA	NA	NA	0.0059	0.0023	1.0403	0.0196	-0.0059	0.0046
rfMRI_(ICA100_edge_120)_33k	AD_parental_hx	NA	NA	NA	NA	NA	NA	NA	NA	NA	NA
rfMRI_(ICA100_edge_1202)_33k	AD_parental_hx	NA	NA	NA	NA	0.0059	0.0023	1.0403	0.0196	-0.0116	0.0043
rfMRI_(ICA100_edge_1203)_33k	AD_parental_hx	NA	NA	NA	NA	0.0059	0.0023	1.0403	0.0196	0.0098	0.0048
rfMRI_(ICA100_edge_1208)_33k	AD_parental_hx	NA	NA	NA	NA	0.0059	0.0023	1.0403	0.0196	-0.0016	0.0046
rfMRI_(ICA100_edge_1211)_33k	AD_parental_hx	NA	NA	NA	NA	NA	NA	NA	NA	NA	NA
rfMRI_(ICA100_edge_1215)_33k	AD_parental_hx	NA	NA	NA	NA	0.0059	0.0023	1.0403	0.0196	-0.0046	0.0046
rfMRI_(ICA100_edge_1219)_33k	AD_parental_hx	NA	NA	NA	NA	0.0059	0.0023	1.0403	0.0196	0.0021	0.0045
rfMRI_(ICA100_edge_1228)_33k	AD_parental_hx	NA	NA	NA	NA	NA	NA	NA	NA	NA	NA
rfMRI_(ICA100_edge_1231)_33k	AD_parental_hx	NA	NA	NA	NA	0.0059	0.0023	1.0403	0.0196	-0.0045	0.0046
rfMRI_(ICA100_edge_1233)_33k	AD_parental_hx	NA	NA	NA	NA	NA	NA	NA	NA	NA	NA
rfMRI_(ICA100_edge_1234)_33k	AD_parental_hx	NA	NA	NA	NA	NA	NA	NA	NA	NA	NA
rfMRI_(ICA100_edge_1244)_33k	AD_parental_hx	NA	NA	NA	NA	NA	NA	NA	NA	NA	NA
rfMRI_(ICA100_edge_1245)_33k	AD_parental_hx	NA	NA	NA	NA	NA	NA	NA	NA	NA	NA
rfMRI_(ICA100_edge_1250)_33k	AD_parental_hx	NA	NA	NA	NA	0.0059	0.0023	1.0403	0.0196	-0.0003	0.0043
rfMRI_(ICA100_edge_1255)_33k	AD_parental_hx	NA	NA	NA	NA	NA	NA	NA	NA	NA	NA
rfMRI_(ICA100_edge_1257)_33k	AD_parental_hx	NA	NA	NA	NA	NA	NA	NA	NA	NA	NA
rfMRI_(ICA100_edge_1258)_33k	AD_parental_hx	NA	NA	NA	NA	NA	NA	NA	NA	NA	NA
rfMRI_(ICA100_edge_1259)_33k	AD_parental_hx	NA	NA	NA	NA	0.0059	0.0023	1.0403	0.0196	-0.0102	0.0045
rfMRI_(ICA100_edge_1263)_33k	AD_parental_hx	NA	NA	NA	NA	0.0059	0.0023	1.0403	0.0196	0.006	0.0045
rfMRI_(ICA100_edge_1264)_33k	AD_parental_hx	NA	NA	NA	NA	0.0059	0.0023	1.0403	0.0196	-0.0022	0.0043
rfMRI_(ICA100_edge_1266)_33k	AD_parental_hx	NA	NA	NA	NA	0.0059	0.0023	1.0403	0.0196	-0.003	0.0052
rfMRI_(ICA100_edge_1268)_33k	AD_parental_hx	NA	NA	NA	NA	0.0059	0.0023	1.0403	0.0196	0.006	0.0042
rfMRI_(ICA100_edge_1275)_33k	AD_parental_hx	NA	NA	NA	NA	NA	NA	NA	NA	NA	NA
rfMRI_(ICA100_edge_1281)_33k	AD_parental_hx	NA	NA	NA	NA	NA	NA	NA	NA	NA	NA
rfMRI_(ICA100_edge_1282)_33k	AD_parental_hx	NA	NA	NA	NA	0.0059	0.0023	1.0403	0.0196	-0.0024	0.0049
rfMRI_(ICA100_edge_1283)_33k	AD_parental_hx	NA	NA	NA	NA	0.0059	0.0023	1.0403	0.0196	0.0028	0.0046
rfMRI_(ICA100_edge_1294)_33k	AD_parental_hx	NA	NA	NA	NA	NA	NA	NA	NA	NA	NA
rfMRI_(ICA100_edge_1303)_33k	AD_parental_hx	NA	NA	NA	NA	0.0059	0.0023	1.0403	0.0196	-0.0008	0.0049
rfMRI_(ICA100_edge_1307)_33k	AD_parental_hx	NA	NA	NA	NA	0.0059	0.0023	1.0403	0.0196	-0.0103	0.0047
rfMRI_(ICA100_edge_1308)_33k	AD_parental_hx	NA	NA	NA	NA	0.0059	0.0023	1.0403	0.0196	0.0004	0.0048
rfMRI_(ICA100_edge_1309)_33k	AD_parental_hx	NA	NA	NA	NA	0.0059	0.0023	1.0403	0.0196	0.0038	0.0044
rfMRI_(ICA100_edge_1312)_33k	AD_parental_hx	NA	NA	NA	NA	NA	NA	NA	NA	NA	NA
rfMRI_(ICA100_edge_1316)_33k	AD_parental_hx	NA	NA	NA	NA	0.0059	0.0023	1.0403	0.0196	0.0018	0.0044
rfMRI_(ICA100_edge_1318)_33k	AD_parental_hx	NA	NA	NA	NA	0.0059	0.0023	1.0403	0.0196	-0.0087	0.0047
rfMRI_(ICA100_edge_1319)_33k	AD_parental_hx	NA	NA	NA	NA	NA	NA	NA	NA	NA	NA
rfMRI_(ICA100_edge_1323)_33k	AD_parental_hx	NA	NA	NA	NA	NA	NA	NA	NA	NA	NA
rfMRI_(ICA100_edge_1327)_33k	AD_parental_hx	NA	NA	NA	NA	0.0059	0.0023	1.0403	0.0196	-0.0087	0.0046
rfMRI_(ICA100_edge_1334)_33k	AD_parental_hx	NA	NA	NA	NA	0.0059	0.0023	1.0403	0.0196	-0.0011	0.0049
rfMRI_(ICA100_edge_134)_33k	AD_parental_hx	NA	NA	NA	NA	0.0059	0.0023	1.0403	0.0196	-0.0024	0.0043
rfMRI_(ICA100_edge_1340)_33k	AD_parental_hx	NA	NA	NA	NA	NA	NA	NA	NA	NA	NA
rfMRI_(ICA100_edge_1342)_33k	AD_parental_hx	NA	NA	NA	NA	0.0059	0.0023	1.0403	0.0196	0.0089	0.0045
rfMRI_(ICA100_edge_1343)_33k	AD_parental_hx	NA	NA	NA	NA	0.0059	0.0023	1.0403	0.0196	-7.1819e-05	0.0045
rfMRI_(ICA100_edge_1344)_33k	AD_parental_hx	NA	NA	NA	NA	0.0059	0.0023	1.0403	0.0196	-0.0034	0.0049
rfMRI_(ICA100_edge_1353)_33k	AD_parental_hx	NA	NA	NA	NA	0.0059	0.0023	1.0403	0.0196	0.0015	0.0048
rfMRI_(ICA100_edge_1364)_33k	AD_parental_hx	NA	NA	NA	NA	0.0059	0.0023	1.0403	0.0196	-0.0149	0.005
rfMRI_(ICA100_edge_1372)_33k	AD_parental_hx	NA	NA	NA	NA	0.0059	0.0023	1.0403	0.0196	-0.0017	0.005
rfMRI_(ICA100_edge_1377)_33k	AD_parental_hx	NA	NA	NA	NA	0.0059	0.0023	1.0403	0.0196	0.0018	0.0046
rfMRI_(ICA100_edge_1381)_33k	AD_parental_hx	NA	NA	NA	NA	0.0059	0.0023	1.0403	0.0196	-0.0002	0.0045
rfMRI_(ICA100_edge_1382)_33k	AD_parental_hx	NA	NA	NA	NA	0.0059	0.0023	1.0403	0.0196	-0.0133	0.0043
rfMRI_(ICA100_edge_1386)_33k	AD_parental_hx	NA	NA	NA	NA	0.0059	0.0023	1.0403	0.0196	0.0029	0.0049
rfMRI_(ICA100_edge_1392)_33k	AD_parental_hx	NA	NA	NA	NA	NA	NA	NA	NA	NA	NA
rfMRI_(ICA100_edge_1393)_33k	AD_parental_hx	NA	NA	NA	NA	0.0059	0.0023	1.0403	0.0196	0.0023	0.0045
rfMRI_(ICA100_edge_1394)_33k	AD_parental_hx	NA	NA	NA	NA	0.0059	0.0023	1.0403	0.0196	0.0059	0.0046
rfMRI_(ICA100_edge_1395)_33k	AD_parental_hx	NA	NA	NA	NA	NA	NA	NA	NA	NA	NA
rfMRI_(ICA100_edge_14)_33k	AD_parental_hx	NA	NA	NA	NA	NA	NA	NA	NA	NA	NA
rfMRI_(ICA100_edge_1403)_33k	AD_parental_hx	NA	NA	NA	NA	NA	NA	NA	NA	NA	NA
rfMRI_(ICA100_edge_1406)_33k	AD_parental_hx	NA	NA	NA	NA	0.0059	0.0023	1.0403	0.0196	0.0078	0.0045
rfMRI_(ICA100_edge_1410)_33k	AD_parental_hx	NA	NA	NA	NA	0.0059	0.0023	1.0403	0.0196	0.0044	0.0044
rfMRI_(ICA100_edge_1413)_33k	AD_parental_hx	NA	NA	NA	NA	0.0059	0.0023	1.0403	0.0196	0.0002	0.0042
rfMRI_(ICA100_edge_1414)_33k	AD_parental_hx	NA	NA	NA	NA	NA	NA	NA	NA	NA	NA
rfMRI_(ICA100_edge_1415)_33k	AD_parental_hx	NA	NA	NA	NA	0.0059	0.0023	1.0403	0.0196	0.001	0.0044
rfMRI_(ICA100_edge_1416)_33k	AD_parental_hx	NA	NA	NA	NA	0.0059	0.0023	1.0403	0.0196	0.0051	0.0047
rfMRI_(ICA100_edge_1418)_33k	AD_parental_hx	NA	NA	NA	NA	0.0059	0.0023	1.0403	0.0196	-0.0067	0.0044
rfMRI_(ICA100_edge_1422)_33k	AD_parental_hx	NA	NA	NA	NA	0.0059	0.0023	1.0403	0.0196	-0.0065	0.0044
rfMRI_(ICA100_edge_1425)_33k	AD_parental_hx	NA	NA	NA	NA	0.0059	0.0023	1.0403	0.0196	0.0047	0.0049
rfMRI_(ICA100_edge_1426)_33k	AD_parental_hx	NA	NA	NA	NA	0.0059	0.0023	1.0403	0.0196	0.003	0.0045
rfMRI_(ICA100_edge_1428)_33k	AD_parental_hx	NA	NA	NA	NA	0.0059	0.0023	1.0403	0.0196	0.006	0.0045
rfMRI_(ICA100_edge_1437)_33k	AD_parental_hx	NA	NA	NA	NA	NA	NA	NA	NA	NA	NA
rfMRI_(ICA100_edge_1439)_33k	AD_parental_hx	NA	NA	NA	NA	NA	NA	NA	NA	NA	NA
rfMRI_(ICA100_edge_1451)_33k	AD_parental_hx	NA	NA	NA	NA	0.0059	0.0023	1.0403	0.0196	0.0043	0.0052
rfMRI_(ICA100_edge_1453)_33k	AD_parental_hx	NA	NA	NA	NA	0.0059	0.0023	1.0403	0.0196	0.0074	0.0047
rfMRI_(ICA100_edge_1461)_33k	AD_parental_hx	NA	NA	NA	NA	0.0059	0.0023	1.0403	0.0196	0.0039	0.0042
rfMRI_(ICA100_edge_1464)_33k	AD_parental_hx	NA	NA	NA	NA	NA	NA	NA	NA	NA	NA
rfMRI_(ICA100_edge_1466)_33k	AD_parental_hx	NA	NA	NA	NA	0.0059	0.0023	1.0403	0.0196	0.0015	0.0042
rfMRI_(ICA100_edge_1467)_33k	AD_parental_hx	NA	NA	NA	NA	0.0059	0.0023	1.0403	0.0196	-0.0073	0.0047
rfMRI_(ICA100_edge_1470)_33k	AD_parental_hx	NA	NA	NA	NA	0.0059	0.0023	1.0403	0.0196	-0.0047	0.005
rfMRI_(ICA100_edge_1471)_33k	AD_parental_hx	NA	NA	NA	NA	0.0059	0.0023	1.0403	0.0196	-0.005	0.0045
rfMRI_(ICA100_edge_1473)_33k	AD_parental_hx	NA	NA	NA	NA	0.0059	0.0023	1.0403	0.0196	0.0024	0.0052
rfMRI_(ICA100_edge_1474)_33k	AD_parental_hx	NA	NA	NA	NA	0.0059	0.0023	1.0403	0.0196	-0.0005	0.0047
rfMRI_(ICA100_edge_1477)_33k	AD_parental_hx	NA	NA	NA	NA	NA	NA	NA	NA	NA	NA
rfMRI_(ICA100_edge_1482)_33k	AD_parental_hx	NA	NA	NA	NA	0.0059	0.0023	1.0403	0.0196	0.0012	0.0049
rfMRI_(ICA100_edge_152)_33k	AD_parental_hx	NA	NA	NA	NA	NA	NA	NA	NA	NA	NA
rfMRI_(ICA100_edge_153)_33k	AD_parental_hx	NA	NA	NA	NA	0.0059	0.0023	1.0403	0.0196	-0.0052	0.005
rfMRI_(ICA100_edge_16)_33k	AD_parental_hx	NA	NA	NA	NA	0.0059	0.0023	1.0403	0.0196	-0.0147	0.0048
rfMRI_(ICA100_edge_167)_33k	AD_parental_hx	NA	NA	NA	NA	0.0059	0.0023	1.0403	0.0196	-0.006	0.0043
rfMRI_(ICA100_edge_176)_33k	AD_parental_hx	NA	NA	NA	NA	NA	NA	NA	NA	NA	NA
rfMRI_(ICA100_edge_178)_33k	AD_parental_hx	NA	NA	NA	NA	0.0059	0.0023	1.0403	0.0196	-0.0038	0.0046
rfMRI_(ICA100_edge_179)_33k	AD_parental_hx	NA	NA	NA	NA	0.0059	0.0023	1.0403	0.0196	-0.0083	0.0045
rfMRI_(ICA100_edge_18)_33k	AD_parental_hx	NA	NA	NA	NA	0.0059	0.0023	1.0403	0.0196	-0.0061	0.0047
rfMRI_(ICA100_edge_180)_33k	AD_parental_hx	NA	NA	NA	NA	NA	NA	NA	NA	NA	NA
rfMRI_(ICA100_edge_182)_33k	AD_parental_hx	NA	NA	NA	NA	NA	NA	NA	NA	NA	NA
rfMRI_(ICA100_edge_183)_33k	AD_parental_hx	NA	NA	NA	NA	0.0059	0.0023	1.0403	0.0196	-0.0109	0.0045
rfMRI_(ICA100_edge_184)_33k	AD_parental_hx	NA	NA	NA	NA	0.0059	0.0023	1.0403	0.0196	0.0016	0.0045
rfMRI_(ICA100_edge_185)_33k	AD_parental_hx	NA	NA	NA	NA	NA	NA	NA	NA	NA	NA
rfMRI_(ICA100_edge_187)_33k	AD_parental_hx	NA	NA	NA	NA	NA	NA	NA	NA	NA	NA
rfMRI_(ICA100_edge_198)_33k	AD_parental_hx	NA	NA	NA	NA	0.0059	0.0023	1.0403	0.0196	0.0033	0.0043
rfMRI_(ICA100_edge_213)_33k	AD_parental_hx	NA	NA	NA	NA	NA	NA	NA	NA	NA	NA
rfMRI_(ICA100_edge_222)_33k	AD_parental_hx	NA	NA	NA	NA	NA	NA	NA	NA	NA	NA
rfMRI_(ICA100_edge_224)_33k	AD_parental_hx	NA	NA	NA	NA	0.0059	0.0023	1.0403	0.0196	-0.0023	0.0051
rfMRI_(ICA100_edge_230)_33k	AD_parental_hx	NA	NA	NA	NA	NA	NA	NA	NA	NA	NA
rfMRI_(ICA100_edge_241)_33k	AD_parental_hx	NA	NA	NA	NA	NA	NA	NA	NA	NA	NA
rfMRI_(ICA100_edge_27)_33k	AD_parental_hx	NA	NA	NA	NA	0.0059	0.0023	1.0403	0.0196	-0.0087	0.0044
rfMRI_(ICA100_edge_303)_33k	AD_parental_hx	NA	NA	NA	NA	0.0059	0.0023	1.0403	0.0196	0.0059	0.0047
rfMRI_(ICA100_edge_314)_33k	AD_parental_hx	NA	NA	NA	NA	NA	NA	NA	NA	NA	NA
rfMRI_(ICA100_edge_316)_33k	AD_parental_hx	NA	NA	NA	NA	NA	NA	NA	NA	NA	NA
rfMRI_(ICA100_edge_317)_33k	AD_parental_hx	NA	NA	NA	NA	0.0059	0.0023	1.0403	0.0196	-0.0045	0.0044
rfMRI_(ICA100_edge_359)_33k	AD_parental_hx	NA	NA	NA	NA	0.0059	0.0023	1.0403	0.0196	-0.0113	0.0046
rfMRI_(ICA100_edge_384)_33k	AD_parental_hx	NA	NA	NA	NA	0.0059	0.0023	1.0403	0.0196	0.0012	0.0045
rfMRI_(ICA100_edge_392)_33k	AD_parental_hx	NA	NA	NA	NA	0.0059	0.0023	1.0403	0.0196	-0.0035	0.0044
rfMRI_(ICA100_edge_409)_33k	AD_parental_hx	NA	NA	NA	NA	0.0059	0.0023	1.0403	0.0196	0.0028	0.0046
rfMRI_(ICA100_edge_411)_33k	AD_parental_hx	NA	NA	NA	NA	NA	NA	NA	NA	NA	NA
rfMRI_(ICA100_edge_418)_33k	AD_parental_hx	NA	NA	NA	NA	0.0059	0.0023	1.0403	0.0196	-0.0016	0.0044
rfMRI_(ICA100_edge_419)_33k	AD_parental_hx	NA	NA	NA	NA	0.0059	0.0023	1.0403	0.0196	0.0013	0.0048
rfMRI_(ICA100_edge_42)_33k	AD_parental_hx	NA	NA	NA	NA	0.0059	0.0023	1.0403	0.0196	-0.002	0.0044
rfMRI_(ICA100_edge_420)_33k	AD_parental_hx	NA	NA	NA	NA	0.0059	0.0023	1.0403	0.0196	-0.0055	0.0047
rfMRI_(ICA100_edge_423)_33k	AD_parental_hx	NA	NA	NA	NA	NA	NA	NA	NA	NA	NA
rfMRI_(ICA100_edge_427)_33k	AD_parental_hx	NA	NA	NA	NA	0.0059	0.0023	1.0403	0.0196	-0.0051	0.0048
rfMRI_(ICA100_edge_439)_33k	AD_parental_hx	NA	NA	NA	NA	0.0059	0.0023	1.0403	0.0196	-0.0047	0.005
rfMRI_(ICA100_edge_449)_33k	AD_parental_hx	NA	NA	NA	NA	0.0059	0.0023	1.0403	0.0196	0.0017	0.0045
rfMRI_(ICA100_edge_465)_33k	AD_parental_hx	NA	NA	NA	NA	0.0059	0.0023	1.0403	0.0196	-0.0057	0.0043
rfMRI_(ICA100_edge_468)_33k	AD_parental_hx	NA	NA	NA	NA	0.0059	0.0023	1.0403	0.0196	0.0015	0.0044
rfMRI_(ICA100_edge_472)_33k	AD_parental_hx	NA	NA	NA	NA	NA	NA	NA	NA	NA	NA
rfMRI_(ICA100_edge_480)_33k	AD_parental_hx	NA	NA	NA	NA	0.0059	0.0023	1.0403	0.0196	-0.0098	0.0048
rfMRI_(ICA100_edge_486)_33k	AD_parental_hx	NA	NA	NA	NA	0.0059	0.0023	1.0403	0.0196	-0.006	0.0045
rfMRI_(ICA100_edge_502)_33k	AD_parental_hx	NA	NA	NA	NA	0.0059	0.0023	1.0403	0.0196	0.0087	0.0048
rfMRI_(ICA100_edge_504)_33k	AD_parental_hx	NA	NA	NA	NA	0.0059	0.0023	1.0403	0.0196	0.0042	0.0046
rfMRI_(ICA100_edge_512)_33k	AD_parental_hx	NA	NA	NA	NA	0.0059	0.0023	1.0403	0.0196	-0.0054	0.0049
rfMRI_(ICA100_edge_513)_33k	AD_parental_hx	NA	NA	NA	NA	0.0059	0.0023	1.0403	0.0196	-0.0011	0.0051
rfMRI_(ICA100_edge_519)_33k	AD_parental_hx	NA	NA	NA	NA	NA	NA	NA	NA	NA	NA
rfMRI_(ICA100_edge_533)_33k	AD_parental_hx	NA	NA	NA	NA	0.0059	0.0023	1.0403	0.0196	0.0053	0.0045
rfMRI_(ICA100_edge_545)_33k	AD_parental_hx	NA	NA	NA	NA	NA	NA	NA	NA	NA	NA
rfMRI_(ICA100_edge_564)_33k	AD_parental_hx	NA	NA	NA	NA	0.0059	0.0023	1.0403	0.0196	0.0054	0.0048
rfMRI_(ICA100_edge_566)_33k	AD_parental_hx	NA	NA	NA	NA	0.0059	0.0023	1.0403	0.0196	0.005	0.0051
rfMRI_(ICA100_edge_57)_33k	AD_parental_hx	NA	NA	NA	NA	NA	NA	NA	NA	NA	NA
rfMRI_(ICA100_edge_570)_33k	AD_parental_hx	NA	NA	NA	NA	0.0059	0.0023	1.0403	0.0196	0.0133	0.0045
rfMRI_(ICA100_edge_571)_33k	AD_parental_hx	NA	NA	NA	NA	0.0059	0.0023	1.0403	0.0196	0.0022	0.0047
rfMRI_(ICA100_edge_572)_33k	AD_parental_hx	NA	NA	NA	NA	NA	NA	NA	NA	NA	NA
rfMRI_(ICA100_edge_573)_33k	AD_parental_hx	NA	NA	NA	NA	0.0059	0.0023	1.0403	0.0196	-0.0044	0.0046
rfMRI_(ICA100_edge_575)_33k	AD_parental_hx	NA	NA	NA	NA	0.0059	0.0023	1.0403	0.0196	-0.0028	0.0047
rfMRI_(ICA100_edge_577)_33k	AD_parental_hx	NA	NA	NA	NA	NA	NA	NA	NA	NA	NA
rfMRI_(ICA100_edge_585)_33k	AD_parental_hx	NA	NA	NA	NA	0.0059	0.0023	1.0403	0.0196	-0.0029	0.0045
rfMRI_(ICA100_edge_589)_33k	AD_parental_hx	NA	NA	NA	NA	NA	NA	NA	NA	NA	NA
rfMRI_(ICA100_edge_592)_33k	AD_parental_hx	NA	NA	NA	NA	NA	NA	NA	NA	NA	NA
rfMRI_(ICA100_edge_598)_33k	AD_parental_hx	NA	NA	NA	NA	0.0059	0.0023	1.0403	0.0196	-0.0099	0.0047
rfMRI_(ICA100_edge_601)_33k	AD_parental_hx	NA	NA	NA	NA	0.0059	0.0023	1.0403	0.0196	-0.0063	0.0045
rfMRI_(ICA100_edge_625)_33k	AD_parental_hx	NA	NA	NA	NA	0.0059	0.0023	1.0403	0.0196	-0.0044	0.004
rfMRI_(ICA100_edge_630)_33k	AD_parental_hx	NA	NA	NA	NA	NA	NA	NA	NA	NA	NA
rfMRI_(ICA100_edge_638)_33k	AD_parental_hx	NA	NA	NA	NA	0.0059	0.0023	1.0403	0.0196	-0.0074	0.0048
rfMRI_(ICA100_edge_646)_33k	AD_parental_hx	NA	NA	NA	NA	0.0059	0.0023	1.0403	0.0196	-0.0067	0.0048
rfMRI_(ICA100_edge_670)_33k	AD_parental_hx	NA	NA	NA	NA	0.0059	0.0023	1.0403	0.0196	0.0039	0.0045
rfMRI_(ICA100_edge_672)_33k	AD_parental_hx	NA	NA	NA	NA	NA	NA	NA	NA	NA	NA
rfMRI_(ICA100_edge_676)_33k	AD_parental_hx	NA	NA	NA	NA	NA	NA	NA	NA	NA	NA
rfMRI_(ICA100_edge_679)_33k	AD_parental_hx	NA	NA	NA	NA	0.0059	0.0023	1.0403	0.0196	0.0057	0.0045
rfMRI_(ICA100_edge_680)_33k	AD_parental_hx	NA	NA	NA	NA	0.0059	0.0023	1.0403	0.0196	-0.0006	0.0048
rfMRI_(ICA100_edge_695)_33k	AD_parental_hx	NA	NA	NA	NA	NA	NA	NA	NA	NA	NA
rfMRI_(ICA100_edge_696)_33k	AD_parental_hx	NA	NA	NA	NA	0.0059	0.0023	1.0403	0.0196	0.0029	0.0043
rfMRI_(ICA100_edge_699)_33k	AD_parental_hx	NA	NA	NA	NA	0.0059	0.0023	1.0403	0.0196	-0.0057	0.0047
rfMRI_(ICA100_edge_709)_33k	AD_parental_hx	NA	NA	NA	NA	0.0059	0.0023	1.0403	0.0196	-0.006	0.0045
rfMRI_(ICA100_edge_719)_33k	AD_parental_hx	NA	NA	NA	NA	0.0059	0.0023	1.0403	0.0196	-0.0033	0.0047
rfMRI_(ICA100_edge_738)_33k	AD_parental_hx	NA	NA	NA	NA	NA	NA	NA	NA	NA	NA
rfMRI_(ICA100_edge_758)_33k	AD_parental_hx	NA	NA	NA	NA	0.0059	0.0023	1.0403	0.0196	0.0012	0.0045
rfMRI_(ICA100_edge_80)_33k	AD_parental_hx	NA	NA	NA	NA	NA	NA	NA	NA	NA	NA
rfMRI_(ICA100_edge_815)_33k	AD_parental_hx	NA	NA	NA	NA	0.0059	0.0023	1.0403	0.0196	0.0082	0.0047
rfMRI_(ICA100_edge_823)_33k	AD_parental_hx	NA	NA	NA	NA	0.0059	0.0023	1.0403	0.0196	0.0053	0.0042
rfMRI_(ICA100_edge_850)_33k	AD_parental_hx	NA	NA	NA	NA	NA	NA	NA	NA	NA	NA
rfMRI_(ICA100_edge_855)_33k	AD_parental_hx	NA	NA	NA	NA	0.0059	0.0023	1.0403	0.0196	-0.0035	0.0048
rfMRI_(ICA100_edge_858)_33k	AD_parental_hx	NA	NA	NA	NA	0.0059	0.0023	1.0403	0.0196	0.0085	0.0045
rfMRI_(ICA100_edge_862)_33k	AD_parental_hx	NA	NA	NA	NA	NA	NA	NA	NA	NA	NA
rfMRI_(ICA100_edge_864)_33k	AD_parental_hx	NA	NA	NA	NA	0.0059	0.0023	1.0403	0.0196	0.0033	0.0047
rfMRI_(ICA100_edge_865)_33k	AD_parental_hx	NA	NA	NA	NA	0.0059	0.0023	1.0403	0.0196	-0.0012	0.0047
rfMRI_(ICA100_edge_872)_33k	AD_parental_hx	NA	NA	NA	NA	0.0059	0.0023	1.0403	0.0196	0.0018	0.0045
rfMRI_(ICA100_edge_875)_33k	AD_parental_hx	NA	NA	NA	NA	NA	NA	NA	NA	NA	NA
rfMRI_(ICA100_edge_877)_33k	AD_parental_hx	NA	NA	NA	NA	0.0059	0.0023	1.0403	0.0196	-0.0007	0.0049
rfMRI_(ICA100_edge_879)_33k	AD_parental_hx	NA	NA	NA	NA	0.0059	0.0023	1.0403	0.0196	-0.0078	0.0045
rfMRI_(ICA100_edge_887)_33k	AD_parental_hx	NA	NA	NA	NA	NA	NA	NA	NA	NA	NA
rfMRI_(ICA100_edge_889)_33k	AD_parental_hx	NA	NA	NA	NA	0.0059	0.0023	1.0403	0.0196	-0.0045	0.0049
rfMRI_(ICA100_edge_89)_33k	AD_parental_hx	NA	NA	NA	NA	0.0059	0.0023	1.0403	0.0196	-0.0059	0.0047
rfMRI_(ICA100_edge_893)_33k	AD_parental_hx	NA	NA	NA	NA	0.0059	0.0023	1.0403	0.0196	0.0033	0.0045
rfMRI_(ICA100_edge_895)_33k	AD_parental_hx	NA	NA	NA	NA	NA	NA	NA	NA	NA	NA
rfMRI_(ICA100_edge_902)_33k	AD_parental_hx	NA	NA	NA	NA	0.0059	0.0023	1.0403	0.0196	0.0063	0.0049
rfMRI_(ICA100_edge_909)_33k	AD_parental_hx	NA	NA	NA	NA	0.0059	0.0023	1.0403	0.0196	-0.0056	0.0047
rfMRI_(ICA100_edge_938)_33k	AD_parental_hx	NA	NA	NA	NA	NA	NA	NA	NA	NA	NA
rfMRI_(ICA100_edge_949)_33k	AD_parental_hx	NA	NA	NA	NA	0.0059	0.0023	1.0403	0.0196	0.0054	0.0045
rfMRI_(ICA100_edge_954)_33k	AD_parental_hx	NA	NA	NA	NA	NA	NA	NA	NA	NA	NA
rfMRI_(ICA100_edge_960)_33k	AD_parental_hx	NA	NA	NA	NA	0.0059	0.0023	1.0403	0.0196	-0.0021	0.0047
rfMRI_(ICA100_edge_993)_33k	AD_parental_hx	NA	NA	NA	NA	NA	NA	NA	NA	NA	NA
rfMRI_(ICA25_edge_124)_33k	AD_parental_hx	NA	NA	NA	NA	0.0059	0.0023	1.0403	0.0196	-0.002	0.0042
rfMRI_(ICA25_edge_127)_33k	AD_parental_hx	NA	NA	NA	NA	NA	NA	NA	NA	NA	NA
rfMRI_(ICA25_edge_131)_33k	AD_parental_hx	NA	NA	NA	NA	NA	NA	NA	NA	NA	NA
rfMRI_(ICA25_edge_158)_33k	AD_parental_hx	NA	NA	NA	NA	0.0059	0.0023	1.0403	0.0196	-0.0048	0.0047
rfMRI_(ICA25_edge_164)_33k	AD_parental_hx	NA	NA	NA	NA	0.0059	0.0023	1.0403	0.0196	0.0026	0.0047
rfMRI_(ICA25_edge_171)_33k	AD_parental_hx	NA	NA	NA	NA	NA	NA	NA	NA	NA	NA
rfMRI_(ICA25_edge_54)_33k	AD_parental_hx	NA	NA	NA	NA	NA	NA	NA	NA	NA	NA
rfMRI_(ICA25_edge_62)_33k	AD_parental_hx	NA	NA	NA	NA	NA	NA	NA	NA	NA	NA

### Sheet: ST12
Table S12: Genetic Covariance GNOVA Analysis between UKB Structural NIDPs (DKT, Desikan, aseg protocols) and AD GWAS by Kunkle et al.
Covariance(rho), standard error(se), and pvalues with sample overlap correction are presented. 95% confidence interval (CI) are shown. h2_1= the heritability estimate for the AD GWAS by Kunkle et al. h2_2=the heritability estimate for each of the structural NIDPs included in this analysis.
False Discovery Rate=FDR; Results with P.FDR < 0.05 are highlighted in green.
gwas_phenotype	rho_corrected	se_rho	pvalue_corrected	h2_1	h2_2	CI_upper	CI_lower	P.FDR
aparc-DKTatlas_rh_area_insula	0.0268904	0.00679509	7.57948e-05	0.0962343	0.347795	0.0402087	0.013572	0.0163381
aseg_lh_volume_Putamen	0.0263936	0.00687222	0.000122721	0.0962343	0.386626	0.0398632	0.0129241	0.0163381
aparc-DKTatlas_lh_area_insula	0.0271022	0.00707543	0.000127898	0.0962343	0.332742	0.0409701	0.0132344	0.0163381
aseg_global_volume-ratio_MaskVol-to-eTIV	-0.0235085	0.00619336	0.00014719	0.0962343	0.140177	-0.0113695	-0.0356475	0.0163381
aseg_rh_volume_Putamen	0.0249095	0.00677316	0.000235363	0.0962343	0.398516	0.0381849	0.0116341	0.0209002
aparc-Desikan_rh_area_parsopercularis	0.0213045	0.00586886	0.000283324	0.0962343	0.164803	0.0328075	0.00980152	0.020966
aparc-DKTatlas_rh_volume_cuneus	-0.023057	0.00654303	0.00042525	0.0962343	0.291476	-0.0102326	-0.0358813	0.026973
aparc-DKTatlas_rh_area_parsopercularis	0.0206713	0.00594266	0.000504303	0.0962343	0.171516	0.0323189	0.0090237	0.0279888
aparc-DKTatlas_rh_thickness_isthmuscingulate	-0.0196104	0.00576771	0.000673796	0.0962343	0.211272	-0.00830565	-0.0309151	0.0332406
aparc-Desikan_rh_volume_cuneus	-0.0215874	0.0065106	0.000914046	0.0962343	0.310986	-0.00882661	-0.0343482	0.0405836
aparc-Desikan_rh_thickness_isthmuscingulate	-0.0187414	0.00575186	0.00112075	0.0962343	0.213343	-0.00746774	-0.030015	0.0452374
aparc-Desikan_lh_volume_transversetemporal	0.0201658	0.00626498	0.00128725	0.0962343	0.192245	0.0324451	0.00788641	0.0476281
aparc-Desikan_rh_volume_medialorbitofrontal	0.0189339	0.00597988	0.0015441	0.0962343	0.189554	0.0306545	0.00721332	0.0527368
aparc-Desikan_lh_area_insula	0.0205523	0.00660046	0.00184712	0.0962343	0.223754	0.0334892	0.00761543	0.0540407
aparc-Desikan_lh_area_posteriorcingulate	-0.020244	0.00651168	0.001878	0.0962343	0.180209	-0.00748112	-0.0330069	0.0540407
aparc-DKTatlas_lh_volume_parstriangularis	0.0197531	0.0063758	0.00194741	0.0962343	0.177323	0.0322497	0.00725654	0.0540407
aparc-DKTatlas_lh_volume_parahippocampal	-0.0194872	0.00633594	0.00210033	0.0962343	0.248457	-0.00706879	-0.0319057	0.0548557
aparc-DKTatlas_rh_volume_transversetemporal	0.018575	0.0061444	0.00250215	0.0962343	0.194651	0.030618	0.00653199	0.0605694
aparc-DKTatlas_lh_volume_transversetemporal	0.0190522	0.00632461	0.00259193	0.0962343	0.193502	0.0314485	0.006656	0.0605694
aparc-DKTatlas_rh_area_cuneus	-0.0189289	0.00631824	0.00273625	0.0962343	0.295435	-0.00654515	-0.0313127	0.0607447
aparc-Desikan_rh_area_superiortemporal	0.0178158	0.00601885	0.0030764	0.0962343	0.308953	0.0296127	0.00601884	0.0650439
aparc-Desikan_rh_area_cuneus	-0.018323	0.00629633	0.00361298	0.0962343	0.309181	-0.00598223	-0.0306638	0.0729165
aparc-Desikan_rh_area_frontalpole	-0.0191752	0.00673734	0.00442564	0.0962343	0.0832681	-0.00597005	-0.0323804	0.0828519
aparc-Desikan_lh_area_supramarginal	0.0177555	0.00629292	0.00477989	0.0962343	0.189851	0.0300896	0.00542139	0.0828519
aparc-Desikan_rh_area_insula	0.0191402	0.00678557	0.00479166	0.0962343	0.236777	0.0324399	0.00584044	0.0828519
aparc-Desikan_lh_volume_supramarginal	0.0175401	0.00622714	0.00485169	0.0962343	0.178886	0.0297453	0.00533491	0.0828519
aparc-DKTatlas_lh_area_posteriorcingulate	-0.017306	0.00620602	0.00529394	0.0962343	0.193243	-0.00514219	-0.0294698	0.0850492
aparc-Desikan_rh_volume_parahippocampal	-0.0182377	0.00657653	0.0055517	0.0962343	0.225022	-0.00534768	-0.0311277	0.0850492
aparc-DKTatlas_lh_volume_caudalanteriorcingulate	0.0157267	0.00567147	0.00555501	0.0962343	0.175718	0.0268428	0.00461064	0.0850492
aparc-DKTatlas_rh_volume_parsopercularis	0.0156359	0.00568206	0.00592673	0.0962343	0.15483	0.0267728	0.0044991	0.0856058
aparc-Desikan_rh_volume_transversetemporal	0.016693	0.00607231	0.00597698	0.0962343	0.185487	0.0285947	0.0047913	0.0856058
aparc-Desikan_lh_volume_parahippocampal	-0.0170911	0.00628091	0.00650632	0.0962343	0.239684	-0.00478046	-0.0294016	0.0875064
aparc-DKTatlas_lh_volume_insula	0.0195017	0.00719801	0.00674218	0.0962343	0.344627	0.0336098	0.00539359	0.0875064
aparc-DKTatlas_rh_volume_parahippocampal	-0.0178883	0.00661504	0.00684716	0.0962343	0.23279	-0.00492283	-0.0308538	0.0875064
aparc-Desikan_lh_volume_insula	0.0180246	0.00667152	0.00689803	0.0962343	0.287576	0.0311008	0.00494845	0.0875064
aparc-Desikan_lh_area_parstriangularis	0.0177832	0.0067714	0.00863395	0.0962343	0.224507	0.0310551	0.00451123	0.095581
aparc-DKTatlas_lh_area_supramarginal	0.0166836	0.00635706	0.00867955	0.0962343	0.19089	0.0291435	0.00422379	0.095581
aparc-Desikan_lh_volume_posteriorcingulate	-0.0166989	0.00637109	0.00876612	0.0962343	0.140298	-0.00421157	-0.0291863	0.095581
aparc-Desikan_rh_volume_superiortemporal	0.0174502	0.00666391	0.00882863	0.0962343	0.266178	0.0305115	0.00438898	0.095581
aseg_rh_volume_vessel	0.015603	0.00596657	0.00892106	0.0962343	0.126895	0.0272974	0.00390849	0.095581
aparc-DKTatlas_rh_volume_insula	0.0179519	0.00686525	0.00892563	0.0962343	0.331111	0.0314078	0.00449598	0.095581
aparc-DKTatlas_lh_volume_supramarginal	0.0164605	0.00631438	0.00913834	0.0962343	0.18395	0.0288367	0.00408436	0.095581
aparc-Desikan_lh_volume_superiorfrontal	0.0165584	0.0063697	0.00933424	0.0962343	0.246449	0.0290431	0.00407383	0.095581
aparc-DKTatlas_rh_volume_postcentral	-0.0169721	0.00654148	0.00947199	0.0962343	0.220028	-0.00415078	-0.0297934	0.095581
aparc-DKTatlas_lh_thickness_parahippocampal	-0.0159741	0.006296	0.0111747	0.0962343	0.224526	-0.00363398	-0.0283143	0.105263
aparc-Desikan_rh_volume_postcentral	-0.016674	0.0065728	0.0111862	0.0962343	0.224514	-0.00379136	-0.0295567	0.105263
aparc-DKTatlas_lh_thickness_medialorbitofrontal	0.0154752	0.00610687	0.0112749	0.0962343	0.100363	0.0274446	0.00350572	0.105263
aparc-DKTatlas_lh_thickness_rostralmiddlefrontal	0.0164489	0.00649946	0.0113798	0.0962343	0.207457	0.0291879	0.00370999	0.105263
aparc-DKTatlas_rh_area_supramarginal	0.0160103	0.00635226	0.0117216	0.0962343	0.20175	0.0284608	0.00355992	0.106212
aparc-DKTatlas_rh_volume_lingual	-0.0168961	0.00673089	0.0120653	0.0962343	0.25789	-0.00370353	-0.0300886	0.10714
aseg_global_volume_SubCortGray	0.0165228	0.00660426	0.0123548	0.0962343	0.368834	0.0294672	0.00357848	0.10756
aparc-Desikan_rh_volume_lingual	-0.0167163	0.00674791	0.0132394	0.0962343	0.258473	-0.00349045	-0.0299422	0.112496
aparc-Desikan_lh_area_superiorfrontal	0.0154855	0.00626672	0.0134709	0.0962343	0.293421	0.0277683	0.00320274	0.112496
aseg_rh_volume_Amygdala	0.0149855	0.0060967	0.0139727	0.0962343	0.276537	0.026935	0.00303595	0.112496
aparc-Desikan_lh_volume_parstriangularis	0.0152927	0.00623611	0.0141954	0.0962343	0.172584	0.0275155	0.00306992	0.112496
aparc-Desikan_rh_volume_parsopercularis	0.0137836	0.00563076	0.0143687	0.0962343	0.147667	0.0248199	0.00274732	0.112496
aparc-Desikan_rh_volume_pericalcarine	-0.0177716	0.00726537	0.0144421	0.0962343	0.363201	-0.00353152	-0.0320117	0.112496
aparc-Desikan_rh_volume_frontalpole	-0.0143723	0.00591754	0.0151503	0.0962343	0.0994694	-0.00277395	-0.0259707	0.11543
aparc-Desikan_lh_area_transversetemporal	0.0141063	0.00581875	0.0153386	0.0962343	0.223249	0.025511	0.00270155	0.11543
aparc-DKTatlas_lh_area_parstriangularis	0.0164213	0.00682975	0.0162002	0.0962343	0.213237	0.0298076	0.00303497	0.119881
aparc-Desikan_lh_thickness_fusiform	-0.0146241	0.00612994	0.0170472	0.0962343	0.179436	-0.00260944	-0.0266388	0.124081
aparc-Desikan_lh_thickness_parahippocampal	-0.0148826	0.0063466	0.0190285	0.0962343	0.22328	-0.00244326	-0.0273219	0.136269
aparc-Desikan_lh_volume_parsopercularis	0.0151698	0.00649211	0.0194576	0.0962343	0.138925	0.0278943	0.00244522	0.13713
aparc-DKTatlas_rh_thickness_transversetemporal	0.0133511	0.00574219	0.0200671	0.0962343	0.174557	0.0246058	0.00209642	0.138832
aparc-DKTatlas_rh_volume_pericalcarine	-0.0167505	0.00723821	0.0206584	0.0962343	0.36119	-0.00256355	-0.0309374	0.138832
aseg_rh_volume_Lateral-Ventricle	-0.015613	0.00677443	0.0211834	0.0962343	0.290882	-0.00233514	-0.0288909	0.138832
aseg_rh_volume_Thalamus-Proper	0.0168307	0.00732138	0.0215139	0.0962343	0.339153	0.0311806	0.0024808	0.138832
aparc-Desikan_rh_thickness_parsorbitalis	0.0156149	0.00679587	0.021579	0.0962343	0.11974	0.0289348	0.00229494	0.138832
aparc-Desikan_rh_area_supramarginal	0.0145126	0.00632352	0.0217322	0.0962343	0.195589	0.0269067	0.00211848	0.138832
aparc-DKTatlas_rh_volume_inferiorparietal	-0.0133367	0.00581803	0.0218879	0.0962343	0.202078	-0.00193337	-0.02474	0.138832
aparc-Desikan_lh_volume_fusiform	-0.0148145	0.00650275	0.0227148	0.0962343	0.182744	-0.00206916	-0.0275599	0.141095
aparc-Desikan_rh_volume_parstriangularis	0.0133983	0.00589771	0.0230993	0.0962343	0.15496	0.0249579	0.00183884	0.141095
aparc-DKTatlas_lh_area_transversetemporal	0.0134647	0.005937	0.0233333	0.0962343	0.229827	0.0251013	0.0018282	0.141095
aparc-DKTatlas_rh_thickness_parsorbitalis	0.0146485	0.00649411	0.0240918	0.0962343	0.149716	0.027377	0.00192006	0.141095
aparc-Desikan_rh_thickness_transversetemporal	0.0131053	0.00581003	0.0240933	0.0962343	0.176338	0.024493	0.00171766	0.141095
aparc-Desikan_rh_volume_insula	0.0153784	0.00682058	0.0241513	0.0962343	0.272294	0.0287468	0.00201011	0.141095
aparc-DKTatlas_rh_area_superiortemporal	0.014217	0.00632629	0.0246218	0.0962343	0.30777	0.0266165	0.00181745	0.141519
aparc-DKTatlas_lh_volume_rostralanteriorcingulate	0.0144029	0.0064197	0.0248614	0.0962343	0.176935	0.0269855	0.0018203	0.141519
aparc-Desikan_rh_area_superiorfrontal	0.0136681	0.00611159	0.0253243	0.0962343	0.249747	0.0256468	0.00168937	0.142329
aparc-DKTatlas_lh_thickness_posteriorcingulate	0.0139238	0.00634657	0.0282421	0.0962343	0.150501	0.0263631	0.0014845	0.153987
aparc-Desikan_lh_thickness_parsorbitalis	0.0133155	0.00607864	0.0284847	0.0962343	0.104634	0.0252297	0.0014014	0.153987
aparc-Desikan_lh_thickness_rostralmiddlefrontal	0.0141082	0.00644805	0.0286712	0.0962343	0.211407	0.0267464	0.00147001	0.153987
aparc-Desikan_rh_volume_inferiortemporal	-0.0150418	0.00687969	0.0287858	0.0962343	0.196072	-0.00155762	-0.028526	0.153987
aparc-Desikan_rh_volume_inferiorparietal	-0.0124784	0.0057974	0.0313645	0.0962343	0.199857	-0.00111552	-0.0238413	0.165784
aparc-DKTatlas_rh_volume_isthmuscingulate	-0.0121248	0.00568455	0.0329292	0.0962343	0.171643	-0.000983114	-0.0232665	0.172007
aparc-Desikan_rh_thickness_bankssts	-0.0121793	0.00572278	0.0333193	0.0962343	0.14136	-0.000962656	-0.0233959	0.17202
aseg_rh_volume_CerebralWhiteMatter	0.0138434	0.00655099	0.0345853	0.0962343	0.392287	0.0266834	0.00100349	0.174058
aparc-DKTatlas_rh_thickness_pericalcarine	-0.0131379	0.00622273	0.0347485	0.0962343	0.158793	-0.000941353	-0.0253344	0.174058
aparc-DKTatlas_rh_thickness_rostralmiddlefrontal	0.0120387	0.00570654	0.0348901	0.0962343	0.206427	0.0232235	0.000853879	0.174058
aparc-Desikan_lh_thickness_inferiortemporal	-0.0128194	0.00610759	0.0358225	0.0962343	0.162244	-0.000848564	-0.0247903	0.176725
aparc-Desikan_rh_thickness_pericalcarine	-0.0130547	0.00623683	0.0363347	0.0962343	0.158736	-0.000830509	-0.0252789	0.177281
aseg_lh_volume_Inf-Lat-Vent	-0.0136504	0.00655517	0.0373076	0.0962343	0.182552	-0.000802237	-0.0264985	0.18005
aparc-DKTatlas_rh_volume_entorhinal	0.0133209	0.00642846	0.038249	0.0962343	0.149281	0.0259207	0.000721124	0.182608
aparc-Desikan_rh_thickness_cuneus	-0.013631	0.00660496	0.0390414	0.0962343	0.20976	-0.000685267	-0.0265767	0.184408
aparc-Desikan_rh_volume_isthmuscingulate	-0.0119086	0.00578283	0.0394647	0.0962343	0.169911	-0.000574283	-0.023243	0.184446
aparc-Desikan_lh_area_rostralmiddlefrontal	-0.0142629	0.00698449	0.041143	0.0962343	0.281288	-0.000573328	-0.0279525	0.190286
aparc-DKTatlas_lh_volume_posteriorcingulate	-0.0126618	0.00621998	0.0417843	0.0962343	0.153341	-0.000470618	-0.0248529	0.190623
aparc-Desikan_rh_area_inferiortemporal	-0.0134803	0.00663143	0.0420745	0.0962343	0.245057	-0.000482651	-0.0264779	0.190623
aparc-DKTatlas_lh_volume_parsopercularis	0.0130567	0.0064477	0.042865	0.0962343	0.131573	0.0256942	0.000419247	0.192243
aseg_lh_volume_vessel	-0.0128015	0.00635914	0.0441055	0.0962343	0.141202	-0.000337589	-0.0252654	0.195828
aparc-DKTatlas_lh_thickness_inferiortemporal	-0.0125637	0.00628536	0.0456201	0.0962343	0.152047	-0.000244446	-0.024883	0.200548
aseg_rh_volume_Accumbens-area	0.0136931	0.00693208	0.048231	0.0962343	0.303891	0.02728	0.000106253	0.203478
aparc-DKTatlas_rh_volume_supramarginal	0.0125041	0.00634221	0.0486589	0.0962343	0.197889	0.0249349	7.33706e-05	0.203478
aparc-DKTatlas_lh_area_medialorbitofrontal	-0.0123212	0.00625424	0.0488312	0.0962343	0.172987	-6.2936e-05	-0.0245796	0.203478
aparc-DKTatlas_lh_area_caudalanteriorcingulate	0.0116322	0.00591035	0.0490564	0.0962343	0.230023	0.0232165	4.78822e-05	0.203478
aseg_global_volume_VentricleChoroid	-0.0138514	0.007058	0.0497031	0.0962343	0.314737	-1.77159e-05	-0.0276851	0.203478
aparc-DKTatlas_rh_area_lingual	-0.0132956	0.00677616	0.0497499	0.0962343	0.293238	-1.42847e-05	-0.0265768	0.203478
aparc-DKTatlas_rh_volume_medialorbitofrontal	0.0115854	0.00590466	0.0497529	0.0962343	0.187684	0.0231586	1.2295e-05	0.203478
aparc-DKTatlas_rh_area_superiorfrontal	0.0124374	0.00634442	0.049953	0.0962343	0.251773	0.0248725	2.32353e-06	0.203478
aparc-Desikan_rh_thickness_parsopercularis	-0.0118505	0.00606178	0.0505877	0.0962343	0.172296	3.05453e-05	-0.0237316	0.20419
aparc-DKTatlas_rh_volume_inferiortemporal	-0.0128574	0.00668409	0.054407	0.0962343	0.198932	0.000243423	-0.0259582	0.217628
aparc-Desikan_rh_area_lingual	-0.0129847	0.00679263	0.0559289	0.0962343	0.294906	0.000328836	-0.0262983	0.221718
aparc-Desikan_lh_volume_pericalcarine	-0.0134932	0.00709382	0.0571579	0.0962343	0.343547	0.000410724	-0.027397	0.223447
aparc-Desikan_rh_area_precuneus	0.0125891	0.00663088	0.057623	0.0962343	0.277979	0.0255856	-0.000407436	0.223447
aparc-DKTatlas_lh_area_rostralanteriorcingulate	0.0114248	0.00602801	0.0580536	0.0962343	0.225556	0.0232397	-0.000390055	0.223447
aseg_lh_volume_VentralDC	0.0137211	0.00725484	0.0585848	0.0962343	0.343195	0.0279405	-0.000498435	0.223447
aparc-DKTatlas_rh_thickness_cuneus	-0.0123118	0.00651736	0.0588814	0.0962343	0.210914	0.000462225	-0.0250858	0.223447
aseg_lh_volume_Amygdala	0.0116471	0.00624855	0.0623264	0.0962343	0.262794	0.0238943	-0.000600072	0.234255
aparc-DKTatlas_rh_thickness_precentral	-0.0118748	0.00638183	0.0627845	0.0962343	0.223363	0.00063362	-0.0243831	0.234255
aparc-Desikan_lh_area_parsopercularis	0.0122888	0.00663945	0.0641868	0.0962343	0.163491	0.0253021	-0.000724496	0.234306
aparc-Desikan_rh_area_pericalcarine	-0.0133045	0.00720671	0.0648729	0.0962343	0.394968	0.000820605	-0.0274297	0.234306
aparc-Desikan_rh_thickness_precentral	-0.0118506	0.00642415	0.0650827	0.0962343	0.22491	0.00074077	-0.0244419	0.234306
aparc-DKTatlas_lh_thickness_fusiform	-0.0112372	0.00609556	0.0652553	0.0962343	0.181178	0.000710103	-0.0231845	0.234306
aseg_rh_volume_choroid-plexus	-0.0123737	0.00671658	0.0654368	0.0962343	0.242738	0.000790797	-0.0255382	0.234306
aparc-Desikan_lh_thickness_medialorbitofrontal	0.0114044	0.00620996	0.0662885	0.0962343	0.115119	0.0235759	-0.000767131	0.235457
aparc-DKTatlas_rh_thickness_parahippocampal	-0.0125994	0.00687611	0.0669008	0.0962343	0.206495	0.000877808	-0.0260766	0.235746
aparc-DKTatlas_rh_volume_superiortemporal	0.0123282	0.00677248	0.0687084	0.0962343	0.256576	0.0256022	-0.000945896	0.239054
aparc-Desikan_lh_thickness_precuneus	0.0106699	0.00586784	0.0690074	0.0962343	0.23168	0.0221709	-0.000831053	0.239054
aparc-DKTatlas_rh_area_rostralanteriorcingulate	0.0110678	0.00610868	0.0700137	0.0962343	0.143159	0.0230409	-0.000905173	0.239054
aseg_lh_volume_CerebralWhiteMatter	0.0118987	0.00657948	0.0705363	0.0962343	0.39179	0.0247945	-0.000997113	0.239054
aparc-DKTatlas_lh_volume_pericalcarine	-0.0128233	0.00709539	0.070719	0.0962343	0.345956	0.00108362	-0.0267303	0.239054
aparc-DKTatlas_lh_area_parsopercularis	0.0116713	0.006466	0.07107	0.0962343	0.159687	0.0243447	-0.00100204	0.239054
aparc-Desikan_lh_area_isthmuscingulate	-0.0116026	0.00655577	0.0767566	0.0962343	0.228796	0.00124675	-0.0244519	0.25624
aparc-DKTatlas_rh_area_precuneus	0.011837	0.00672031	0.0781736	0.0962343	0.277994	0.0250088	-0.00133477	0.259023
aparc-DKTatlas_lh_volume_fusiform	-0.0115821	0.00659597	0.0791004	0.0962343	0.18238	0.00134604	-0.0245101	0.260152
aparc-DKTatlas_rh_area_inferiortemporal	-0.011365	0.00651093	0.0808922	0.0962343	0.246955	0.00139638	-0.0241265	0.263043
aparc-Desikan_lh_volume_cuneus	-0.0125502	0.007206	0.0815725	0.0962343	0.314217	0.00157354	-0.026674	0.263043
aseg_lh_volume_Lateral-Ventricle	-0.0124145	0.00713236	0.0817568	0.0962343	0.309428	0.00156496	-0.0263939	0.263043
aparc-Desikan_rh_thickness_parahippocampal	-0.0119621	0.00691435	0.0836227	0.0962343	0.206184	0.00159001	-0.0255143	0.267111
aparc-Desikan_lh_thickness_superiorparietal	-0.0107575	0.00632935	0.0892021	0.0962343	0.225947	0.00164802	-0.023163	0.282898
aparc-DKTatlas_lh_thickness_pericalcarine	-0.0102882	0.00609443	0.0913868	0.0962343	0.140404	0.00165691	-0.0222332	0.286708
aparc-Desikan_rh_volume_rostralmiddlefrontal	-0.0119536	0.00709921	0.0922223	0.0962343	0.221668	0.00196088	-0.025868	0.286708
aparc-DKTatlas_rh_thickness_supramarginal	-0.0106266	0.00631338	0.0923406	0.0962343	0.229916	0.00174768	-0.0230008	0.286708
aseg_global_volume_Optic-Chiasm	-0.0106388	0.00639458	0.0961676	0.0962343	0.184761	0.00189456	-0.0231722	0.295428
aparc-DKTatlas_lh_area_rostralmiddlefrontal	-0.0115298	0.00693784	0.096539	0.0962343	0.266639	0.00206838	-0.025128	0.295428
aparc-DKTatlas_rh_area_pericalcarine	-0.0119406	0.00719809	0.0971452	0.0962343	0.39594	0.00216768	-0.0260488	0.295428
aparc-Desikan_rh_volume_supramarginal	0.0103066	0.00624553	0.0988954	0.0962343	0.191209	0.0225478	-0.00193466	0.298705
aparc-Desikan_rh_thickness_medialorbitofrontal	0.00923897	0.00562096	0.100245	0.0962343	0.137101	0.0202561	-0.00177811	0.299871
aparc-Desikan_rh_thickness_lingual	-0.0102583	0.00625653	0.101086	0.0962343	0.211793	0.00200451	-0.0225211	0.299871
aparc-Desikan_lh_thickness_pericalcarine	-0.00991665	0.00606364	0.10196	0.0962343	0.139717	0.00196809	-0.0218014	0.299871
aparc-DKTatlas_lh_thickness_precuneus	0.00967392	0.00591563	0.101983	0.0962343	0.231678	0.0212686	-0.00192072	0.299871
aseg_global_volume_CC-Mid-Posterior	-0.0106154	0.0065133	0.103143	0.0962343	0.195566	0.00215066	-0.0233815	0.301285
aseg_global_volume_CC-Mid-Anterior	-0.0101147	0.00626795	0.106587	0.0962343	0.265103	0.00217043	-0.0223999	0.309311
aseg_global_volume_Brain-Stem	0.0120287	0.00749706	0.108614	0.0962343	0.457931	0.0267229	-0.00266556	0.311377
aparc-Desikan_rh_thickness_supramarginal	-0.0100778	0.00628267	0.108702	0.0962343	0.230845	0.00223627	-0.0223918	0.311377
aparc-DKTatlas_lh_thickness_parsorbitalis	0.0100606	0.00629859	0.110205	0.0962343	0.136943	0.0224058	-0.00228467	0.313573
aparc-DKTatlas_lh_area_entorhinal	-0.00883679	0.00555365	0.111572	0.0962343	0.205915	0.00204837	-0.019722	0.313573
aparc-DKTatlas_rh_area_parahippocampal	-0.0105139	0.00661192	0.111802	0.0962343	0.196457	0.00244543	-0.0234733	0.313573
aparc-DKTatlas_lh_thickness_superiorparietal	-0.0100029	0.00629914	0.112293	0.0962343	0.221815	0.00234347	-0.0223492	0.313573
aparc-Desikan_lh_area_fusiform	-0.0100067	0.00632314	0.113522	0.0962343	0.206368	0.0023866	-0.0224001	0.313811
aparc-Desikan_lh_volume_rostralmiddlefrontal	-0.0101328	0.00641733	0.114342	0.0962343	0.226562	0.00244516	-0.0227108	0.313811
aparc-Desikan_rh_area_rostralmiddlefrontal	-0.0119064	0.00754387	0.114499	0.0962343	0.266334	0.00287956	-0.0266924	0.313811
aparc-Desikan_rh_thickness_postcentral	-0.0103757	0.00658794	0.115266	0.0962343	0.205576	0.00253663	-0.0232881	0.313976
aparc-DKTatlas_rh_area_superiorparietal	0.0104208	0.00663929	0.116515	0.0962343	0.207642	0.0234339	-0.00259217	0.314985
aparc-DKTatlas_rh_thickness_lingual	-0.00978791	0.00624526	0.117055	0.0962343	0.21234	0.0024528	-0.0220286	0.314985
aparc-DKTatlas_rh_thickness_postcentral	-0.0102343	0.00655123	0.118243	0.0962343	0.206886	0.00260614	-0.0230747	0.316265
aparc-Desikan_lh_thickness_posteriorcingulate	0.00989624	0.0063524	0.119263	0.0962343	0.136997	0.0223469	-0.00255447	0.316791
aparc-DKTatlas_rh_volume_rostralanteriorcingulate	0.00965966	0.00621067	0.119867	0.0962343	0.118772	0.0218326	-0.00251325	0.316791
aparc-DKTatlas_lh_volume_inferiortemporal	-0.00925439	0.00596314	0.120679	0.0962343	0.17271	0.00243338	-0.0209422	0.31705
aseg_global_volume_SupraTentorialNotVent	0.00918521	0.00596065	0.123323	0.0962343	0.315057	0.0208681	-0.00249767	0.322091
aparc-DKTatlas_lh_area_isthmuscingulate	-0.0100282	0.00652399	0.124261	0.0962343	0.236207	0.0027588	-0.0228152	0.322579
aparc-DKTatlas_rh_thickness_superiortemporal	0.00938478	0.00611677	0.124963	0.0962343	0.231466	0.0213737	-0.00260409	0.322579
aparc-Desikan_rh_thickness_parstriangularis	0.00929752	0.00609197	0.126962	0.0962343	0.197263	0.0212378	-0.00264273	0.325844
aparc-Desikan_lh_thickness_rostralanteriorcingulate	0.00929638	0.00614405	0.130262	0.0962343	0.134477	0.0213387	-0.00274595	0.332392
aparc-DKTatlas_lh_area_parahippocampal	-0.00929374	0.00621052	0.134536	0.0962343	0.214507	0.00287888	-0.0214664	0.341338
aparc-Desikan_lh_volume_lateralorbitofrontal	0.00957561	0.00645427	0.137913	0.0962343	0.281843	0.022226	-0.00307476	0.347916
aparc-DKTatlas_lh_thickness_precentral	-0.00956987	0.00648226	0.139859	0.0962343	0.209497	0.00313536	-0.0222751	0.350832
aparc-Desikan_lh_volume_paracentral	-0.00914948	0.00623547	0.142287	0.0962343	0.172195	0.00307204	-0.021371	0.351111
aparc-DKTatlas_rh_area_transversetemporal	0.0088285	0.00603756	0.143669	0.0962343	0.255658	0.0206621	-0.00300511	0.351111
aparc-Desikan_lh_thickness_precentral	-0.00947995	0.00648665	0.143891	0.0962343	0.209666	0.00323389	-0.0221938	0.351111
aparc-DKTatlas_rh_thickness_medialorbitofrontal	0.00901641	0.00618082	0.144628	0.0962343	0.102412	0.0211308	-0.003098	0.351111
aparc-Desikan_rh_area_medialorbitofrontal	0.00879414	0.00603532	0.145086	0.0962343	0.19997	0.0206234	-0.00303509	0.351111
aparc-Desikan_lh_volume_superiorparietal	-0.0108395	0.00745085	0.145726	0.0962343	0.227929	0.0037642	-0.0254431	0.351111
aseg_rh_number_HolesBeforeFixing	0.00962009	0.0066284	0.146684	0.0962343	0.137358	0.0226117	-0.00337156	0.351111
aparc-Desikan_lh_volume_isthmuscingulate	-0.00933666	0.0064451	0.147437	0.0962343	0.18342	0.00329574	-0.0219691	0.351111
aseg_global_volume_BrainSegNotVentSurf	0.00875808	0.00605043	0.147753	0.0962343	0.301557	0.0206169	-0.00310077	0.351111
aseg_lh_volume_Accumbens-area	0.00920081	0.00637063	0.148668	0.0962343	0.262925	0.0216873	-0.00328563	0.351111
aparc-DKTatlas_lh_thickness_lateralorbitofrontal	0.0104283	0.00722059	0.148668	0.0962343	0.133865	0.0245807	-0.00372401	0.351111
aparc-Desikan_lh_volume_inferiortemporal	-0.00849582	0.00595282	0.153525	0.0962343	0.178315	0.00317172	-0.0201634	0.357303
aparc-Desikan_lh_area_entorhinal	-0.00814693	0.00571035	0.153667	0.0962343	0.201973	0.00304535	-0.0193392	0.357303
aparc-DKTatlas_lh_thickness_parstriangularis	0.00863651	0.00605405	0.153705	0.0962343	0.175897	0.0205025	-0.00322943	0.357303
aparc-Desikan_rh_volume_entorhinal	0.00887554	0.00640497	0.165831	0.0962343	0.152255	0.0214293	-0.00367821	0.383483
aseg_global_volume_EstimatedTotalIntraCranial	0.00921677	0.00666556	0.166743	0.0962343	0.220094	0.0222813	-0.00384771	0.383594
aparc-Desikan_lh_volume_medialorbitofrontal	0.00890866	0.00647661	0.168972	0.0962343	0.133536	0.0216028	-0.0037855	0.386721
aparc-Desikan_rh_area_postcentral	-0.00825907	0.00610552	0.176145	0.0962343	0.232419	0.00370776	-0.0202259	0.40072
aparc-Desikan_rh_area_parahippocampal	-0.00888369	0.00657866	0.176894	0.0962343	0.198438	0.00401049	-0.0217779	0.40072
aparc-DKTatlas_rh_thickness_parsopercularis	-0.00815297	0.00607454	0.179546	0.0962343	0.181069	0.00375313	-0.0200591	0.404662
aparc-Desikan_rh_thickness_rostralmiddlefrontal	0.00766206	0.00574823	0.182551	0.0962343	0.207779	0.0189286	-0.00360448	0.409302
aparc-Desikan_rh_thickness_frontalpole	-0.00755034	0.00568261	0.183955	0.0962343	0.0954307	0.00358757	-0.0186882	0.409302
aparc-DKTatlas_rh_volume_superiorparietal	0.00834765	0.00628863	0.18437	0.0962343	0.190561	0.0206734	-0.00397807	0.409302
aparc-Desikan_rh_volume_bankssts	-0.00799474	0.00610016	0.19	0.0962343	0.165959	0.00396158	-0.019951	0.418744
aparc-DKTatlas_lh_volume_isthmuscingulate	-0.00835605	0.00638318	0.190509	0.0962343	0.192255	0.00415498	-0.0208671	0.418744
aparc-Desikan_lh_area_pericalcarine	-0.00971022	0.00744379	0.192073	0.0962343	0.382027	0.00487961	-0.0243	0.4201
aparc-Desikan_lh_thickness_insula	0.00798576	0.00616952	0.195531	0.0962343	0.157782	0.020078	-0.00410649	0.425567
aparc-Desikan_lh_thickness_paracentral	-0.00879671	0.00686115	0.199806	0.0962343	0.230428	0.00465114	-0.0222446	0.43275
aparc-DKTatlas_rh_area_rostralmiddlefrontal	-0.0089888	0.00705072	0.202353	0.0962343	0.254194	0.00483062	-0.0228082	0.434989
aparc-Desikan_lh_area_caudalanteriorcingulate	-0.00719411	0.00564856	0.202799	0.0962343	0.122102	0.00387707	-0.0182653	0.434989
aparc-DKTatlas_rh_area_inferiorparietal	-0.00749222	0.0059697	0.209464	0.0962343	0.2327	0.0042084	-0.0191928	0.447125
aparc-Desikan_rh_area_parsorbitalis	-0.00916727	0.00733791	0.211555	0.0962343	0.210962	0.00521504	-0.0235496	0.449427
aparc-DKTatlas_lh_area_fusiform	-0.00801713	0.00645612	0.214315	0.0962343	0.202741	0.00463687	-0.0206711	0.452046
aparc-DKTatlas_lh_volume_precentral	-0.00780505	0.00629231	0.214824	0.0962343	0.207857	0.00452788	-0.020138	0.452046
aparc-Desikan_rh_thickness_superiortemporal	0.00757259	0.00612749	0.216518	0.0962343	0.243835	0.0195825	-0.00443729	0.453463
aparc-DKTatlas_lh_volume_rostralmiddlefrontal	-0.00770987	0.00626678	0.218594	0.0962343	0.214983	0.00457302	-0.0199928	0.45566
aparc-DKTatlas_lh_volume_parsorbitalis	0.00761245	0.00620717	0.220049	0.0962343	0.184856	0.0197785	-0.0045536	0.455979
aseg_lh_volume_Thalamus-Proper	0.00901889	0.00736596	0.220801	0.0962343	0.31353	0.0234562	-0.00541839	0.455979
aparc-Desikan_lh_volume_precentral	-0.00772859	0.00633184	0.222241	0.0962343	0.208676	0.00468181	-0.020139	0.456828
aparc-DKTatlas_rh_volume_precentral	-0.00750301	0.00620556	0.226633	0.0962343	0.22462	0.0046599	-0.0196659	0.459211
aseg_global_volume_BrainSegNotVent	0.00728853	0.00603197	0.226925	0.0962343	0.293326	0.0191112	-0.00453413	0.459211
aparc-Desikan_lh_thickness_parsopercularis	0.00716229	0.00593445	0.22747	0.0962343	0.177653	0.0187938	-0.00446922	0.459211
aparc-Desikan_lh_volume_frontalpole	-0.00671214	0.00556227	0.227537	0.0962343	0.0879321	0.0041899	-0.0176142	0.459211
aparc-DKTatlas_lh_area_pericalcarine	-0.00890973	0.00745077	0.23177	0.0962343	0.385793	0.00569378	-0.0235132	0.463704
aparc-DKTatlas_rh_area_postcentral	-0.00737125	0.00616531	0.231852	0.0962343	0.227533	0.00471275	-0.0194553	0.463704
aparc-DKTatlas_lh_volume_superiorparietal	-0.00880619	0.007393	0.233594	0.0962343	0.219872	0.00568409	-0.0232965	0.464453
aparc-DKTatlas_rh_thickness_parstriangularis	0.00699617	0.00588255	0.234319	0.0962343	0.183263	0.018526	-0.00453364	0.464453
aparc-Desikan_rh_area_inferiorparietal	-0.00697011	0.00592516	0.239452	0.0962343	0.229303	0.00464321	-0.0185834	0.472519
aparc-Desikan_lh_area_cuneus	-0.00828263	0.00711093	0.24411	0.0962343	0.308906	0.00565479	-0.0222201	0.479579
aparc-Desikan_lh_volume_caudalanteriorcingulate	-0.00661598	0.0056995	0.245723	0.0962343	0.0926311	0.00455504	-0.017787	0.480622
aparc-DKTatlas_rh_volume_precuneus	0.00771885	0.00667159	0.247283	0.0962343	0.270094	0.0207952	-0.00535746	0.481551
aparc-Desikan_lh_thickness_transversetemporal	0.00709713	0.00615208	0.248658	0.0962343	0.189643	0.0191552	-0.00496095	0.48158
aparc-Desikan_lh_thickness_lateralorbitofrontal	0.00830442	0.00721092	0.249467	0.0962343	0.14906	0.0224378	-0.00582898	0.48158
aparc-Desikan_lh_area_frontalpole	-0.00703941	0.00615287	0.252588	0.0962343	0.0824921	0.00502022	-0.019099	0.485494
aparc-Desikan_rh_volume_precuneus	0.00736554	0.00646366	0.254482	0.0962343	0.268879	0.0200343	-0.00530324	0.487026
aparc-DKTatlas_rh_thickness_insula	-0.00705103	0.00621568	0.256629	0.0962343	0.22717	0.0051317	-0.0192338	0.487711
aparc-Desikan_lh_area_parahippocampal	-0.00702373	0.00619692	0.257037	0.0962343	0.196888	0.00512224	-0.0191697	0.487711
aparc-DKTatlas_rh_area_middletemporal	-0.00747552	0.00666626	0.262119	0.0962343	0.298844	0.00559034	-0.0205414	0.495237
aparc-Desikan_lh_volume_precuneus	0.0075416	0.00676163	0.2647	0.0962343	0.269691	0.0207944	-0.0057112	0.497995
aparc-Desikan_rh_volume_rostralanteriorcingulate	0.00686142	0.0061709	0.266181	0.0962343	0.108206	0.0189564	-0.00523354	0.498669
aparc-Desikan_rh_volume_precentral	-0.00680586	0.00624957	0.276148	0.0962343	0.227782	0.00544329	-0.019055	0.514403
aparc-DKTatlas_rh_area_paracentral	-0.00649622	0.00597454	0.276897	0.0962343	0.236857	0.00521389	-0.0182063	0.514403
aparc-DKTatlas_rh_thickness_inferiorparietal	-0.00679122	0.00630447	0.281388	0.0962343	0.244441	0.00556555	-0.019148	0.51992
aparc-DKTatlas_lh_thickness_caudalanteriorcingulate	0.00627103	0.00583151	0.282209	0.0962343	0.106653	0.0177008	-0.00515872	0.51992
aparc-Desikan_lh_area_bankssts	-0.00629373	0.0059375	0.289145	0.0962343	0.177179	0.00534376	-0.0179312	0.528673
aparc-Desikan_rh_area_parstriangularis	0.00636475	0.00600693	0.289341	0.0962343	0.180515	0.0181383	-0.00540883	0.528673
aparc-DKTatlas_rh_thickness_lateraloccipital	-0.00690296	0.00654754	0.291754	0.0962343	0.241642	0.00593022	-0.0197361	0.530896
aparc-Desikan_rh_area_superiorparietal	0.0070444	0.00670224	0.293235	0.0962343	0.213764	0.0201808	-0.00609199	0.531185
aparc-Desikan_rh_volume_superiorfrontal	0.00660754	0.00630056	0.294305	0.0962343	0.217825	0.0189566	-0.00574155	0.531185
aparc-DKTatlas_lh_thickness_paracentral	-0.00704704	0.00676692	0.297692	0.0962343	0.235695	0.00621613	-0.0203102	0.535122
aparc-Desikan_lh_area_precuneus	0.0073385	0.00707978	0.299949	0.0962343	0.295613	0.0212149	-0.00653787	0.536078
aparc-DKTatlas_lh_area_caudalmiddlefrontal	0.00606264	0.00585726	0.300638	0.0962343	0.213504	0.0175429	-0.00541758	0.536078
aparc-Desikan_rh_area_rostralanteriorcingulate	0.00627256	0.00609981	0.303799	0.0962343	0.127238	0.0182282	-0.00568307	0.537634
aparc-Desikan_lh_thickness_cuneus	-0.00638349	0.0062094	0.303933	0.0962343	0.202614	0.00578694	-0.0185539	0.537634
aparc-DKTatlas_lh_thickness_transversetemporal	0.00624089	0.00614127	0.309523	0.0962343	0.189952	0.0182778	-0.00579599	0.545351
aseg_rh_volume_Pallidum	-0.00662817	0.00657819	0.313647	0.0962343	0.355763	0.00626507	-0.0195214	0.548276
aparc-Desikan_lh_thickness_lingual	-0.00639121	0.00634309	0.313653	0.0962343	0.198815	0.00604125	-0.0188237	0.548276
aparc-DKTatlas_lh_volume_cuneus	-0.00689301	0.00687626	0.316133	0.0962343	0.29313	0.00658445	-0.0203705	0.54931
aparc-DKTatlas_rh_volume_caudalmiddlefrontal	0.00617264	0.0061651	0.316719	0.0962343	0.191498	0.0182562	-0.00591096	0.54931
aseg_rh_volume_Caudate	-0.00716335	0.00721163	0.320561	0.0962343	0.383587	0.00697145	-0.0212981	0.551013
aparc-DKTatlas_lh_thickness_lateraloccipital	-0.00599633	0.00604773	0.321441	0.0962343	0.207492	0.00585722	-0.0178499	0.551013
aparc-Desikan_rh_thickness_superiorfrontal	-0.00564833	0.00569731	0.321489	0.0962343	0.26302	0.0055184	-0.0168151	0.551013
aseg_lh_volume_Caudate	-0.0069006	0.00697738	0.322665	0.0962343	0.392895	0.00677506	-0.0205763	0.551013
aparc-Desikan_lh_thickness_caudalmiddlefrontal	-0.00585943	0.00595023	0.324751	0.0962343	0.212018	0.00580301	-0.0175219	0.552451
aseg_lh_volume_Cerebellum-White-Matter	0.00737097	0.00751889	0.326925	0.0962343	0.365275	0.022108	-0.00736606	0.55329
aseg_global_volume_CSF	-0.00651495	0.00668356	0.329673	0.0962343	0.298324	0.00658483	-0.0196147	0.55329
aparc-DKTatlas_rh_area_caudalanteriorcingulate	-0.00589174	0.00605076	0.330196	0.0962343	0.131982	0.00596775	-0.0177512	0.55329
aseg_global_volume_WM-hypointensities	0.00612843	0.00629427	0.330229	0.0962343	0.249547	0.0184652	-0.00620834	0.55329
aparc-Desikan_rh_area_middletemporal	-0.00644214	0.00665838	0.333283	0.0962343	0.286747	0.00660829	-0.0194926	0.556306
aparc-Desikan_rh_volume_caudalmiddlefrontal	0.00591037	0.00614352	0.336025	0.0962343	0.186667	0.0179517	-0.00613092	0.557482
aparc-DKTatlas_rh_volume_caudalanteriorcingulate	-0.00542573	0.0056464	0.336593	0.0962343	0.101245	0.00564121	-0.0164927	0.557482
aparc-DKTatlas_rh_volume_rostralmiddlefrontal	-0.00638213	0.00665789	0.33777	0.0962343	0.21956	0.00666734	-0.0194316	0.557482
aparc-Desikan_lh_volume_rostralanteriorcingulate	0.00620176	0.00648635	0.339009	0.0962343	0.165858	0.018915	-0.00651149	0.557482
aparc-DKTatlas_lh_thickness_lingual	-0.00595371	0.00635074	0.34851	0.0962343	0.199104	0.00649373	-0.0184012	0.570841
aparc-Desikan_rh_thickness_lateraloccipital	-0.00610946	0.00654183	0.350352	0.0962343	0.239771	0.00671253	-0.0189314	0.570841
aparc-Desikan_rh_thickness_inferiorparietal	-0.00595475	0.00638463	0.35099	0.0962343	0.244514	0.00655912	-0.0184686	0.570841
aparc-Desikan_rh_area_fusiform	0.00577543	0.0062157	0.352803	0.0962343	0.214789	0.0179582	-0.00640735	0.571695
aseg_global_volume_SupraTentorial	0.00552076	0.00596827	0.354956	0.0962343	0.321981	0.0172186	-0.00617705	0.573093
aparc-Desikan_lh_thickness_bankssts	0.0056009	0.00608492	0.357335	0.0962343	0.124157	0.0175273	-0.00632556	0.574844
aseg_rh_volume_VentralDC	0.00668128	0.0073114	0.360814	0.0962343	0.363741	0.0210116	-0.00764908	0.578344
aparc-Desikan_lh_area_postcentral	-0.00490829	0.00545178	0.367955	0.0962343	0.20872	0.0057772	-0.0155938	0.58767
aparc-Desikan_lh_thickness_inferiorparietal	0.00545882	0.00616819	0.376159	0.0962343	0.229543	0.0175485	-0.00663084	0.598619
aparc-Desikan_lh_thickness_entorhinal	-0.00546305	0.00627745	0.384156	0.0962343	0.10109	0.00684076	-0.0177668	0.609161
aparc-DKTatlas_lh_thickness_parsopercularis	0.00501978	0.00584886	0.390755	0.0962343	0.17171	0.0164835	-0.006444	0.612987
aparc-DKTatlas_lh_volume_lateralorbitofrontal	0.00537305	0.00628002	0.392231	0.0962343	0.262873	0.0176819	-0.00693579	0.612987
aparc-Desikan_rh_area_transversetemporal	0.00500133	0.0058695	0.394166	0.0962343	0.242282	0.0165056	-0.0065029	0.612987
aseg_lh_volume_choroid-plexus	-0.00580946	0.00682777	0.394848	0.0962343	0.261911	0.00757296	-0.0191919	0.612987
aparc-DKTatlas_rh_area_fusiform	0.00539975	0.0063548	0.395485	0.0962343	0.212761	0.0178552	-0.00705565	0.612987
aparc-Desikan_lh_thickness_lateraloccipital	-0.0051015	0.0060128	0.396193	0.0962343	0.20607	0.00668359	-0.0168866	0.612987
aparc-Desikan_lh_area_caudalmiddlefrontal	0.00489813	0.00577359	0.396233	0.0962343	0.208267	0.0162144	-0.0064181	0.612987
aparc-Desikan_lh_volume_lingual	-0.00570057	0.00677834	0.400349	0.0962343	0.262676	0.00758498	-0.0189861	0.617205
aparc-DKTatlas_rh_thickness_superiorfrontal	-0.00484632	0.00580158	0.403523	0.0962343	0.255669	0.00652478	-0.0162174	0.619946
aparc-Desikan_lh_thickness_supramarginal	-0.00520755	0.00628678	0.407482	0.0962343	0.226018	0.00711454	-0.0175296	0.621906
aseg_rh_volume_Cerebellum-White-Matter	0.0063318	0.00765394	0.408089	0.0962343	0.34066	0.0213335	-0.00866991	0.621906
aparc-Desikan_lh_volume_parsorbitalis	0.00487096	0.00589953	0.409001	0.0962343	0.177268	0.016434	-0.00669212	0.621906
aparc-DKTatlas_lh_thickness_caudalmiddlefrontal	-0.00478318	0.00585086	0.413633	0.0962343	0.213543	0.00668451	-0.0162509	0.626582
aparc-Desikan_rh_area_paracentral	-0.004818	0.00590946	0.414899	0.0962343	0.230989	0.00676454	-0.0164005	0.626582
aseg_global_volume_CC-Anterior	-0.00547692	0.006747	0.416931	0.0962343	0.290152	0.00774719	-0.018701	0.627517
aparc-Desikan_rh_thickness_caudalmiddlefrontal	0.00463774	0.00574309	0.419359	0.0962343	0.206578	0.0158942	-0.00661872	0.629039
aparc-DKTatlas_rh_volume_superiorfrontal	0.00514511	0.0064476	0.424877	0.0962343	0.213184	0.0177824	-0.00749218	0.63517
aparc-DKTatlas_lh_volume_lingual	-0.00535406	0.00677609	0.429446	0.0962343	0.261902	0.00792708	-0.0186352	0.639846
aparc-DKTatlas_rh_area_caudalmiddlefrontal	0.00512066	0.00650744	0.431345	0.0962343	0.209056	0.0178752	-0.00763393	0.640525
aseg_global_volume_5th-Ventricle	-0.00431708	0.00561109	0.441666	0.0962343	-0.0133014	0.00668066	-0.0153148	0.653665
aparc-DKTatlas_rh_volume_middletemporal	-0.00483411	0.006365	0.447564	0.0962343	0.242156	0.0076413	-0.0173095	0.660194
aparc-DKTatlas_lh_thickness_superiorfrontal	0.00453422	0.00605464	0.453927	0.0962343	0.243331	0.0164013	-0.00733287	0.6664
aseg_lh_number_HolesBeforeFixing	0.00454477	0.00610137	0.456347	0.0962343	0.155602	0.0165035	-0.00741392	0.6664
aparc-DKTatlas_lh_volume_middletemporal	0.00454211	0.00610898	0.457171	0.0962343	0.250967	0.0165157	-0.00743149	0.6664
aparc-DKTatlas_lh_area_inferiortemporal	-0.00449747	0.00606435	0.458315	0.0962343	0.206425	0.00738865	-0.0163836	0.6664
aparc-DKTatlas_lh_volume_medialorbitofrontal	0.00481012	0.00649981	0.459276	0.0962343	0.167859	0.0175497	-0.00792951	0.6664
aparc-DKTatlas_lh_thickness_entorhinal	-0.00463811	0.00631413	0.462607	0.0962343	0.108784	0.00773758	-0.0170138	0.669048
aparc-DKTatlas_lh_volume_paracentral	-0.00449977	0.00617856	0.466437	0.0962343	0.178184	0.00761021	-0.0166098	0.672396
aparc-DKTatlas_lh_thickness_supramarginal	-0.00451032	0.00627172	0.472047	0.0962343	0.221449	0.00778226	-0.0168029	0.678281
aparc-Desikan_rh_volume_caudalanteriorcingulate	0.00398894	0.0056661	0.481432	0.0962343	0.100874	0.0150945	-0.00711662	0.689164
aparc-DKTatlas_rh_thickness_caudalmiddlefrontal	0.0040577	0.00578617	0.483131	0.0962343	0.208717	0.0153986	-0.00728319	0.689164
aparc-DKTatlas_lh_thickness_rostralanteriorcingulate	0.00444609	0.00635664	0.484277	0.0962343	0.150264	0.0169051	-0.00801293	0.689164
aparc-Desikan_rh_volume_middletemporal	-0.00437456	0.00638631	0.49335	0.0962343	0.231129	0.0081426	-0.0168917	0.699741
aparc-DKTatlas_rh_area_medialorbitofrontal	0.00403509	0.00591138	0.494862	0.0962343	0.199371	0.0156214	-0.00755122	0.699741
aparc-Desikan_lh_area_lateraloccipital	0.00422882	0.00629327	0.50161	0.0962343	0.260539	0.0165636	-0.00810599	0.703646
aparc-DKTatlas_lh_volume_superiortemporal	-0.00428393	0.00638576	0.502311	0.0962343	0.234642	0.00823215	-0.0168	0.703646
aparc-Desikan_lh_thickness_superiorfrontal	0.00401926	0.00599216	0.502378	0.0962343	0.250167	0.0157639	-0.00772537	0.703646
aparc-Desikan_rh_area_caudalmiddlefrontal	0.0042015	0.00644216	0.51428	0.0962343	0.19881	0.0168281	-0.00842514	0.718051
aparc-Desikan_rh_thickness_insula	-0.00396719	0.00614407	0.518477	0.0962343	0.175045	0.00807518	-0.0160096	0.721499
aparc-DKTatlas_rh_thickness_fusiform	-0.0039799	0.00618624	0.519999	0.0962343	0.205149	0.00814513	-0.0161049	0.721499
aparc-Desikan_rh_volume_posteriorcingulate	-0.00360155	0.00568483	0.526383	0.0962343	0.141274	0.00754071	-0.0147438	0.72383
aparc-DKTatlas_lh_area_precuneus	0.00456265	0.00721933	0.527384	0.0962343	0.295962	0.0187125	-0.00958724	0.72383
aparc-Desikan_rh_area_isthmuscingulate	-0.00376368	0.00600728	0.530974	0.0962343	0.228708	0.00801059	-0.0155379	0.72383
aparc-DKTatlas_lh_thickness_inferiorparietal	0.00388705	0.00621813	0.531895	0.0962343	0.231322	0.0160746	-0.00830048	0.72383
aparc-Desikan_rh_area_lateralorbitofrontal	0.00425751	0.00683259	0.533207	0.0962343	0.208521	0.0176494	-0.00913437	0.72383
aseg_global_volume-ratio_BrainSegVol-to-eTIV	-0.00400232	0.00646523	0.535881	0.0962343	0.282143	0.00866954	-0.0166742	0.72383
aparc-Desikan_lh_thickness_superiortemporal	-0.00391367	0.00632579	0.536124	0.0962343	0.207233	0.00848489	-0.0163122	0.72383
aparc-Desikan_lh_volume_middletemporal	0.00372319	0.00602693	0.536734	0.0962343	0.226116	0.015536	-0.0080896	0.72383
aparc-Desikan_rh_volume_fusiform	0.00392507	0.00638521	0.538745	0.0962343	0.20618	0.0164401	-0.00858995	0.72383
aparc-DKTatlas_lh_thickness_cuneus	-0.00364387	0.00594296	0.539783	0.0962343	0.201477	0.00800432	-0.0152921	0.72383
aparc-DKTatlas_rh_thickness_superiorparietal	0.00358096	0.00584311	0.539975	0.0962343	0.199643	0.0150335	-0.00787154	0.72383
aparc-Desikan_lh_area_middletemporal	0.00413333	0.00676557	0.541242	0.0962343	0.271573	0.0173938	-0.00912719	0.72383
aseg_global_volume_BrainSeg	0.00365661	0.00602295	0.543776	0.0962343	0.302549	0.0154616	-0.00814837	0.724467
aparc-DKTatlas_rh_area_isthmuscingulate	-0.00356164	0.00590246	0.546231	0.0962343	0.227555	0.00800717	-0.0151305	0.724467
aparc-DKTatlas_lh_area_cuneus	-0.00417884	0.0069319	0.546614	0.0962343	0.29468	0.00940769	-0.0177654	0.724467
aparc-DKTatlas_rh_area_parsorbitalis	-0.00423291	0.00713178	0.552828	0.0962343	0.177203	0.00974538	-0.0182112	0.730523
aparc-DKTatlas_rh_thickness_entorhinal	0.0034811	0.00606234	0.565821	0.0962343	0.108348	0.0153633	-0.00840108	0.745015
aparc-DKTatlas_rh_volume_lateralorbitofrontal	-0.00363137	0.00636657	0.56842	0.0962343	0.262389	0.00884711	-0.0161098	0.745015
aparc-Desikan_lh_area_superiortemporal	0.00382351	0.00671054	0.568829	0.0962343	0.301211	0.0169762	-0.00932915	0.745015
aparc-DKTatlas_rh_volume_paracentral	-0.0033081	0.00595443	0.578505	0.0962343	0.164559	0.00836258	-0.0149788	0.75546
aparc-Desikan_lh_thickness_parstriangularis	0.00331409	0.00603825	0.583109	0.0962343	0.168274	0.0151491	-0.00852088	0.759238
aparc-DKTatlas_lh_volume_superiorfrontal	0.00348566	0.0065003	0.5918	0.0962343	0.231937	0.0162262	-0.00925493	0.768301
aparc-Desikan_lh_area_parsorbitalis	-0.00329314	0.00620117	0.595383	0.0962343	0.195548	0.00886115	-0.0154474	0.769403
aparc-Desikan_rh_thickness_caudalanteriorcingulate	0.00311315	0.0058956	0.597467	0.0962343	0.111459	0.0146685	-0.00844222	0.769403
aparc-Desikan_rh_thickness_GlobalMeanThickness	-0.00332551	0.00630429	0.597847	0.0962343	0.262819	0.00903089	-0.0156819	0.769403
aparc-DKTatlas_lh_area_superiorfrontal	0.00334481	0.00640842	0.601712	0.0962343	0.287028	0.0159053	-0.0092157	0.772139
aparc-Desikan_rh_area_TotalSurface	0.00354506	0.0068508	0.604831	0.0962343	0.355574	0.0169726	-0.00988252	0.773905
aparc-Desikan_rh_volume_parsorbitalis	-0.00327924	0.00637931	0.607222	0.0962343	0.181372	0.0092242	-0.0157827	0.774731
aparc-Desikan_rh_area_lateraloccipital	0.00335806	0.00672761	0.617676	0.0962343	0.278949	0.0165442	-0.00982806	0.785001
aseg_global_volume_CC-Posterior	-0.00355813	0.00717102	0.619767	0.0962343	0.364964	0.0104971	-0.0176133	0.785001
aparc-DKTatlas_rh_thickness_posteriorcingulate	0.00293292	0.00592466	0.620575	0.0962343	0.186253	0.0145452	-0.00867941	0.785001
aparc-DKTatlas_rh_thickness_precuneus	0.00293735	0.00602895	0.626111	0.0962343	0.256525	0.0147541	-0.00887939	0.785729
aparc-Desikan_rh_volume_lateralorbitofrontal	0.00318703	0.00654414	0.626254	0.0962343	0.245195	0.0160136	-0.00963949	0.785729
aparc-Desikan_rh_area_precentral	0.00337384	0.00693185	0.62646	0.0962343	0.25569	0.0169603	-0.0102126	0.785729
aparc-Desikan_rh_volume_superiorparietal	0.00304919	0.00635462	0.631343	0.0962343	0.192591	0.0155042	-0.00940587	0.786536
aparc-Desikan_lh_area_lateralorbitofrontal	0.00320271	0.00668154	0.631699	0.0962343	0.292671	0.0162985	-0.0098931	0.786536
aparc-Desikan_rh_area_bankssts	-0.00294799	0.0062102	0.635	0.0962343	0.183484	0.009224	-0.01512	0.786536
aparc-DKTatlas_lh_volume_caudalmiddlefrontal	0.00279701	0.00590907	0.635969	0.0962343	0.185761	0.0143788	-0.00878476	0.786536
aparc-Desikan_lh_volume_entorhinal	0.00278079	0.00593188	0.639222	0.0962343	0.143258	0.0144073	-0.0088457	0.786536
aparc-Desikan_rh_volume_lateraloccipital	0.0030907	0.00659572	0.639361	0.0962343	0.236566	0.0160183	-0.00983691	0.786536
aparc-Desikan_rh_volume_paracentral	-0.00275565	0.00588321	0.639503	0.0962343	0.160108	0.00877543	-0.0142867	0.786536
aparc-DKTatlas_lh_area_paracentral	0.002813	0.00604542	0.641708	0.0962343	0.240471	0.014662	-0.00903602	0.787068
aparc-Desikan_lh_area_TotalSurface	0.00314847	0.00691927	0.649088	0.0962343	0.356257	0.0167102	-0.0104133	0.793926
aparc-DKTatlas_rh_volume_parstriangularis	0.00249127	0.00559949	0.656384	0.0962343	0.129713	0.0134663	-0.00848373	0.799267
aparc-DKTatlas_rh_area_precentral	0.00302028	0.0068027	0.657055	0.0962343	0.250675	0.0163536	-0.010313	0.799267
aparc-Desikan_lh_volume_superiortemporal	-0.00279094	0.00637489	0.66153	0.0962343	0.246211	0.00970384	-0.0152857	0.801656
aseg_lh_volume_Cerebellum-Cortex	0.00307303	0.00704363	0.66263	0.0962343	0.408885	0.0168786	-0.0107325	0.801656
aparc-DKTatlas_lh_volume_precuneus	0.00298565	0.00690659	0.665531	0.0962343	0.27165	0.0165226	-0.0105513	0.802942
aparc-DKTatlas_lh_area_middletemporal	0.00287089	0.00669174	0.667908	0.0962343	0.293657	0.0159867	-0.0102449	0.802942
aparc-Desikan_rh_thickness_rostralanteriorcingulate	0.00262913	0.00615203	0.669118	0.0962343	0.111723	0.0146871	-0.00942886	0.802942
aparc-Desikan_lh_area_superiorparietal	-0.0032082	0.0076369	0.674418	0.0962343	0.248905	0.0117601	-0.0181765	0.804525
aparc-Desikan_lh_area_inferiorparietal	-0.00283926	0.00679623	0.676115	0.0962343	0.243634	0.0104813	-0.0161599	0.804525
aparc-Desikan_lh_area_rostralanteriorcingulate	0.00255706	0.00613193	0.676673	0.0962343	0.190678	0.0145756	-0.00946152	0.804525
aparc-Desikan_lh_thickness_frontalpole	-0.00250884	0.00603632	0.677685	0.0962343	0.0892902	0.00932235	-0.01434	0.804525
aparc-DKTatlas_lh_area_lateraloccipital	0.00258653	0.00628261	0.680561	0.0962343	0.26811	0.0149005	-0.00972739	0.805785
aseg_lh_volume_Pallidum	-0.00266381	0.00667982	0.690052	0.0962343	0.333182	0.0104286	-0.0157563	0.814232
aparc-Desikan_lh_volume_lateraloccipital	0.00249613	0.0062874	0.691364	0.0962343	0.227564	0.0148194	-0.00982717	0.814232
aseg_global_volume_CC-Central	-0.00240374	0.00609649	0.693372	0.0962343	0.233341	0.00954537	-0.0143529	0.814436
aseg_rh_volume_Cortex	-0.00243781	0.00629819	0.698708	0.0962343	0.226782	0.00990664	-0.0147823	0.815089
aparc-Desikan_rh_thickness_posteriorcingulate	0.00224921	0.00583778	0.700026	0.0962343	0.183219	0.0136913	-0.00919284	0.815089
aparc-DKTatlas_lh_volume_entorhinal	0.00230049	0.00597441	0.700194	0.0962343	0.152039	0.0140103	-0.00940935	0.815089
aparc-DKTatlas_rh_volume_fusiform	0.00249063	0.00650556	0.701834	0.0962343	0.205244	0.0152415	-0.0102603	0.815089
aparc-Desikan_lh_volume_postcentral	-0.00219626	0.00576249	0.703106	0.0962343	0.173125	0.00909822	-0.0134908	0.815089
aparc-Desikan_rh_thickness_fusiform	-0.00234749	0.00622897	0.706272	0.0962343	0.205104	0.00986128	-0.0145563	0.816627
aparc-Desikan_rh_thickness_precuneus	0.00223907	0.00602907	0.710356	0.0962343	0.257123	0.0140561	-0.00957792	0.818892
aparc-Desikan_lh_area_inferiortemporal	-0.00224043	0.0060724	0.712163	0.0962343	0.206939	0.00966148	-0.0141423	0.818892
aparc-DKTatlas_rh_area_lateraloccipital	0.00247133	0.00673743	0.713764	0.0962343	0.286334	0.0156767	-0.010734	0.818892
aparc-DKTatlas_lh_thickness_postcentral	-0.0022835	0.00652151	0.726227	0.0962343	0.207148	0.0104987	-0.0150657	0.831043
aparc-Desikan_lh_thickness_middletemporal	-0.00215819	0.00631517	0.732541	0.0962343	0.144168	0.0102195	-0.0145359	0.836114
aparc-DKTatlas_lh_thickness_insula	0.00204884	0.00611223	0.737471	0.0962343	0.196615	0.0140288	-0.00993114	0.837668
aseg_global_volume_non-WM-hypointensities	-0.00181525	0.00541975	0.737676	0.0962343	0.00530147	0.00880747	-0.012438	0.837668
aparc-DKTatlas_rh_thickness_lateralorbitofrontal	-0.00212182	0.00638663	0.739717	0.0962343	0.145989	0.010396	-0.0146396	0.837843
aparc-Desikan_rh_thickness_superiorparietal	0.0019581	0.0059618	0.742578	0.0962343	0.207168	0.0136432	-0.00972702	0.838943
aparc-Desikan_lh_thickness_caudalanteriorcingulate	0.00188749	0.00583725	0.746428	0.0962343	0.0988117	0.0133285	-0.00955352	0.839256
aparc-Desikan_rh_thickness_entorhinal	0.00195756	0.00605907	0.746635	0.0962343	0.100812	0.0138333	-0.00991821	0.839256
aparc-DKTatlas_rh_thickness_inferiortemporal	0.00210731	0.00682412	0.757471	0.0962343	0.190208	0.0154826	-0.011268	0.848519
aparc-DKTatlas_lh_area_superiorparietal	-0.00234203	0.00762402	0.758698	0.0962343	0.23844	0.0126011	-0.0172851	0.848519
aparc-Desikan_rh_thickness_lateralorbitofrontal	-0.00197222	0.00648161	0.760915	0.0962343	0.143143	0.0107317	-0.0146762	0.84886
aparc-DKTatlas_rh_thickness_paracentral	0.00194642	0.00645591	0.763037	0.0962343	0.235925	0.0146	-0.0107072	0.849094
aparc-Desikan_lh_volume_inferiorparietal	-0.00167666	0.00613166	0.784512	0.0962343	0.218254	0.0103414	-0.0136947	0.870004
aparc-DKTatlas_lh_thickness_middletemporal	-0.00173606	0.00638637	0.785747	0.0962343	0.157542	0.0107812	-0.0142533	0.870004
aparc-DKTatlas_lh_area_precentral	0.00170256	0.00671637	0.799886	0.0962343	0.265923	0.0148666	-0.0114615	0.883457
aparc-DKTatlas_rh_volume_posteriorcingulate	-0.00139473	0.00568412	0.806167	0.0962343	0.14521	0.00974613	-0.0125356	0.888184
aparc-Desikan_lh_area_precentral	0.00160648	0.00675939	0.81214	0.0962343	0.266429	0.0148549	-0.0116419	0.89255
aparc-DKTatlas_rh_volume_parsorbitalis	0.00158719	0.00690476	0.818194	0.0962343	0.168687	0.0151205	-0.0119461	0.89593
aparc-Desikan_lh_volume_bankssts	-0.00129019	0.00564615	0.819251	0.0962343	0.14716	0.00977627	-0.0123567	0.89593
aparc-Desikan_rh_thickness_inferiortemporal	0.00150914	0.00672309	0.822391	0.0962343	0.186073	0.0146864	-0.0116681	0.897154
aparc-DKTatlas_rh_thickness_middletemporal	-0.00137238	0.0062708	0.826765	0.0962343	0.182307	0.0109184	-0.0136631	0.899714
aparc-DKTatlas_lh_volume_postcentral	-0.00118028	0.00577991	0.838195	0.0962343	0.166951	0.0101484	-0.0125089	0.907784
aparc-DKTatlas_lh_area_superiortemporal	0.00136578	0.00669147	0.838269	0.0962343	0.295154	0.0144811	-0.0117495	0.907784
aparc-Desikan_lh_area_paracentral	0.00122589	0.00619843	0.843222	0.0962343	0.230599	0.0133748	-0.010923	0.910121
aparc-DKTatlas_rh_area_lateralorbitofrontal	-0.00133357	0.00680026	0.844527	0.0962343	0.264254	0.0119949	-0.0146621	0.910121
aparc-DKTatlas_lh_area_lingual	-0.00129439	0.0066922	0.846632	0.0962343	0.298712	0.0118223	-0.0144111	0.910181
aparc-DKTatlas_rh_area_entorhinal	0.00111658	0.00599879	0.85234	0.0962343	0.200895	0.0128742	-0.010641	0.914103
aseg_global_volume_3rd-Ventricle	0.00126922	0.00715918	0.859284	0.0962343	0.319668	0.0153012	-0.0127628	0.919331
aseg_global_volume_4th-Ventricle	0.00127362	0.00746592	0.864545	0.0962343	0.385617	0.0159068	-0.0133596	0.922735
aparc-DKTatlas_rh_thickness_rostralanteriorcingulate	-0.000991289	0.00606899	0.870253	0.0962343	0.123365	0.0109039	-0.0128865	0.925466
aparc-Desikan_rh_area_caudalanteriorcingulate	0.000986494	0.00609143	0.871347	0.0962343	0.134274	0.0129257	-0.0109527	0.925466
aseg_rh_volume_Inf-Lat-Vent	-0.0010358	0.00660568	0.8754	0.0962343	0.158434	0.0119113	-0.0139829	0.925466
aparc-DKTatlas_lh_area_postcentral	-0.000827903	0.0053598	0.877243	0.0962343	0.206267	0.00967731	-0.0113331	0.925466
aparc-DKTatlas_lh_thickness_superiortemporal	-0.000989788	0.0064227	0.877525	0.0962343	0.195979	0.0115987	-0.0135783	0.925466
aparc-DKTatlas_lh_area_lateralorbitofrontal	-0.00098109	0.00655139	0.88096	0.0962343	0.274318	0.0118596	-0.0138218	0.926886
aparc-DKTatlas_lh_area_parsorbitalis	-0.000926107	0.00669876	0.890043	0.0962343	0.22519	0.0122035	-0.0140557	0.934229
aparc-Desikan_lh_area_lingual	-0.000865057	0.00668007	0.896963	0.0962343	0.298236	0.0122279	-0.013958	0.937804
aparc-DKTatlas_lh_area_inferiorparietal	-0.000888151	0.00690619	0.897672	0.0962343	0.252537	0.012648	-0.0144243	0.937804
aparc-DKTatlas_lh_volume_lateraloccipital	0.000775666	0.0062105	0.900606	0.0962343	0.230476	0.0129483	-0.0113969	0.938026
aparc-DKTatlas_lh_volume_inferiorparietal	-0.000766427	0.00623133	0.90211	0.0962343	0.225789	0.011447	-0.0129798	0.938026
aparc-Desikan_lh_thickness_postcentral	-0.000760637	0.00647511	0.906487	0.0962343	0.206451	0.0119306	-0.0134518	0.940374
aparc-Desikan_rh_area_posteriorcingulate	-0.000678736	0.00591864	0.908701	0.0962343	0.197537	0.0109218	-0.0122793	0.940473
aparc-Desikan_rh_area_entorhinal	0.000612998	0.00586342	0.916736	0.0962343	0.19949	0.0121053	-0.0108793	0.946583
aparc-Desikan_lh_volume_caudalmiddlefrontal	0.000575894	0.00581854	0.921158	0.0962343	0.1805	0.0119802	-0.0108285	0.948171
aparc-DKTatlas_rh_area_posteriorcingulate	0.000566873	0.00593763	0.92394	0.0962343	0.204922	0.0122046	-0.0110709	0.948171
aparc-Desikan_lh_area_medialorbitofrontal	-0.00053754	0.00582871	0.926521	0.0962343	0.136946	0.0108867	-0.0119618	0.948171
aparc-DKTatlas_rh_area_parstriangularis	-0.000531304	0.00594849	0.92883	0.0962343	0.160771	0.0111277	-0.0121903	0.948171
aparc-DKTatlas_rh_volume_lateraloccipital	0.000591661	0.00663567	0.928952	0.0962343	0.245083	0.0135976	-0.0124142	0.948171
aseg_rh_volume_Cerebellum-Cortex	0.000552496	0.00681874	0.935421	0.0962343	0.405588	0.0139172	-0.0128122	0.952585
aparc-DKTatlas_rh_thickness_caudalanteriorcingulate	-0.000456772	0.00594804	0.938788	0.0962343	0.115819	0.0112014	-0.0121149	0.953825
aparc-Desikan_lh_thickness_GlobalMeanThickness	-0.000445841	0.00631929	0.943754	0.0962343	0.230684	0.01194	-0.0128316	0.956682
aseg_lh_volume_Cortex	-0.000410273	0.00604905	0.945925	0.0962343	0.224881	0.0114459	-0.0122664	0.956699
aparc-DKTatlas_lh_thickness_isthmuscingulate	-0.000306892	0.00597445	0.959033	0.0962343	0.215623	0.011403	-0.0120168	0.967751
aseg_global_volume_TotalGray	0.000261003	0.00610348	0.965891	0.0962343	0.249239	0.0122238	-0.0117018	0.971059
aparc-Desikan_rh_thickness_middletemporal	-0.000261351	0.00625747	0.966685	0.0962343	0.169173	0.0120033	-0.012526	0.971059
aparc-Desikan_rh_thickness_paracentral	0.000200092	0.00648009	0.975367	0.0962343	0.231022	0.0129011	-0.0125009	0.977569
aparc-Desikan_lh_thickness_isthmuscingulate	0.000138841	0.00594984	0.981383	0.0962343	0.216079	0.0118005	-0.0115228	0.981383

### Sheet: ST13
Table S13: Genetic Covariance GNOVA Analysis between UKB Hippocampus NIDPs and AD GWAS by Kunkle et al.
Covariance(rho), standard error(se), and pvalues with sample overlap correction are presented. 95% confidence interval (CI) are shown. h2_1= the heritability estimate for the AD GWAS by Kunkle et al. h2_2=the heritability estimate for each of the structural NIDPs included in this analysis.
False Discovery Rate=FDR; Results with P.FDR < 0.05 are highlighted in green.
gwas_phenotype	rho_corrected	se_rho	pvalue_corrected	h2_1	h2_2	CI_upper	CI_lower	P.FDR
HippSubfield_lh_volume_CA1-head	0.030406	0.0057715	1.37688e-07	0.0962343	0.28467	0.0417182	0.0190939	6.33363e-06
HippSubfield_rh_volume_CA1-head	0.0277635	0.00617702	6.96872e-06	0.0962343	0.301835	0.0398704	0.0156565	0.000160281
HippSubfield_lh_volume_Whole-hippocampal-head	0.0267327	0.00614922	1.37803e-05	0.0962343	0.30696	0.0387852	0.0146802	0.000211297
HippSubfield_rh_volume_Whole-hippocampal-head	0.0269485	0.00635755	2.24707e-05	0.0962343	0.332717	0.0394093	0.0144877	0.000258413
HippSubfield_rh_volume_subiculum-head	0.0265162	0.00655107	5.1742e-05	0.0962343	0.281928	0.0393563	0.0136761	0.000476026
HippSubfield_rh_volume_GC-ML-DG-head	0.0242621	0.00605906	6.22115e-05	0.0962343	0.275921	0.0361378	0.0123863	0.000476955
HippSubfield_lh_volume_subiculum-head	0.0233028	0.00606106	0.000120709	0.0962343	0.260526	0.0351825	0.0114232	0.000793233
HippSubfield_lh_volume_Whole-hippocampus	0.0241953	0.00659519	0.000243853	0.0962343	0.339893	0.0371219	0.0112687	0.00140215
HippSubfield_rh_volume_CA3-head	0.0226628	0.00671081	0.000732655	0.0962343	0.264491	0.035816	0.00950962	0.00374468
HippSubfield_lh_volume_fimbria	0.0229912	0.00698784	0.00100124	0.0962343	0.177091	0.0366874	0.00929507	0.00460568
HippSubfield_rh_volume_Whole-hippocampus	0.0206298	0.00640736	0.00128324	0.0962343	0.36223	0.0331882	0.00807136	0.00536629
HippSubfield_lh_volume_presubiculum-body	0.0180486	0.00599799	0.00262016	0.0962343	0.260553	0.0298047	0.00629254	0.0100439
HippSubfield_lh_volume_presubiculum-head	0.0174961	0.00601544	0.00363128	0.0962343	0.178138	0.0292864	0.00570585	0.0128491
HippSubfield_lh_volume_GC-ML-DG-head	0.0177335	0.00615171	0.00394293	0.0962343	0.264224	0.0297908	0.00567613	0.0129553
HippSubfield_rh_volume_CA4-head	0.0173622	0.0061032	0.00444422	0.0962343	0.253667	0.0293245	0.00539998	0.0136289
HippSubfield_lh_volume_Whole-hippocampal-body	0.0190697	0.0068136	0.00512971	0.0962343	0.304203	0.0324244	0.00571507	0.0138804
HippSubfield_lh_volume_GC-ML-DG-body	0.0192352	0.00683663	0.0048997	0.0962343	0.260206	0.032635	0.00583544	0.0138804
HippSubfield_lh_volume_molecular-layer-HP-head	0.0172778	0.00629348	0.00604478	0.0962343	0.214131	0.029613	0.00494254	0.0154478
HippSubfield_rh_volume_GC-ML-DG-body	0.0164943	0.00614045	0.00722768	0.0962343	0.267208	0.0285296	0.004459	0.0174986
HippSubfield_rh_volume_Whole-hippocampal-body	0.0170191	0.00643355	0.00816042	0.0962343	0.322535	0.0296288	0.00440929	0.018769
aseg_lh_volume_Hippocampus	0.0168548	0.00663024	0.0110184	0.0962343	0.319749	0.0298501	0.00385956	0.0241356
HippSubfield_rh_volume_hippocampal-fissure	-0.0169787	0.00683681	0.0130125	0.0962343	0.202634	-0.00357856	-0.0303789	0.027208
HippSubfield_lh_volume_HATA	0.0143568	0.00606569	0.0179384	0.0962343	0.167875	0.0262456	0.00246805	0.0358769
aseg_rh_volume_Hippocampus	0.0153156	0.00652017	0.018826	0.0962343	0.337675	0.0280951	0.00253608	0.0360831
HippSubfield_lh_volume_CA4-head	0.0139087	0.00625781	0.0262419	0.0962343	0.251758	0.026174	0.00164338	0.0482852
HippSubfield_rh_volume_presubiculum-body	0.0127788	0.00599314	0.0329873	0.0962343	0.259189	0.0245254	0.00103225	0.0583621
HippSubfield_rh_volume_presubiculum-head	0.012642	0.00623262	0.0425242	0.0962343	0.205491	0.0248579	0.000426019	0.0724487
HippSubfield_rh_volume_HATA	0.0122206	0.00638207	0.0555131	0.0962343	0.188931	0.0247295	-0.000288226	0.0912002
HippSubfield_rh_volume_CA4-body	0.0117519	0.00630363	0.062278	0.0962343	0.286123	0.0241071	-0.000603185	0.0957623
HippSubfield_lh_volume_CA4-body	0.013664	0.00733416	0.0624537	0.0962343	0.270231	0.028039	-0.000710965	0.0957623
HippSubfield_rh_volume_CA1-body	0.0115819	0.00642644	0.0715099	0.0962343	0.235549	0.0241777	-0.00101393	0.106112
HippSubfield_rh_volume_CA3-body	0.0118531	0.0067639	0.0797049	0.0962343	0.246361	0.0251103	-0.00140418	0.114576
HippSubfield_lh_volume_CA1-body	0.0108388	0.00681948	0.111973	0.0962343	0.251595	0.024205	-0.00252737	0.156083
HippSubfield_rh_volume_parasubiculum	0.00839669	0.0058326	0.149977	0.0962343	0.155761	0.0198286	-0.0030352	0.20291
HippSubfield_lh_volume_CA3-head	0.00878544	0.00633062	0.165207	0.0962343	0.262367	0.0211935	-0.00362258	0.21713
HippSubfield_rh_volume_fimbria	0.0082943	0.00623514	0.183435	0.0962343	0.169241	0.0205152	-0.00392657	0.222053
HippSubfield_rh_volume_molecular-layer-HP-body	0.00857677	0.00643306	0.182455	0.0962343	0.209058	0.0211856	-0.00403203	0.222053
HippSubfield_rh_volume_subiculum-body	0.00870915	0.00640679	0.174032	0.0962343	0.296921	0.0212665	-0.00384816	0.222053
HippSubfield_lh_volume_Hippocampal-tail	0.00836007	0.00669559	0.211814	0.0962343	0.28282	0.0214834	-0.00476329	0.249832
HippSubfield_lh_volume_molecular-layer-HP-body	0.00699668	0.00636268	0.271487	0.0962343	0.164718	0.0194675	-0.00547417	0.31221
HippSubfield_rh_volume_Hippocampal-tail	-0.00496895	0.00618364	0.421649	0.0962343	0.295483	0.00715099	-0.0170889	0.47307
HippSubfield_rh_volume_molecular-layer-HP-head	0.0051251	0.00661896	0.43875	0.0962343	0.233016	0.0180983	-0.00784806	0.477397
HippSubfield_lh_volume_subiculum-body	0.00554746	0.00728337	0.446263	0.0962343	0.273138	0.0198229	-0.00872795	0.477397
HippSubfield_lh_volume_hippocampal-fissure	0.00230068	0.00662222	0.728277	0.0962343	0.1747	0.0152802	-0.0106789	0.76138
HippSubfield_lh_volume_parasubiculum	0.0017504	0.00595136	0.768668	0.0962343	0.148604	0.0134151	-0.00991427	0.785749
HippSubfield_lh_volume_CA3-body	-0.000512624	0.00699996	0.941621	0.0962343	0.239707	0.0132073	-0.0142325	0.941621

### Sheet: ST14
Table S14: UKB data fields for Neuroimaging/family history analysis
Data Field	Description
20107	Illnesses of father
20110	Illnesses of mother
25001	Volume of peripheral cortical grey matter (normalised for head size)
25002	Volume of peripheral cortical grey matter
25003	Volume of ventricular cerebrospinal fluid (normalised for head size)
25004	Volume of ventricular cerebrospinal fluid
25005	Volume of grey matter (normalised for head size)
25006	Volume of grey matter
25007	Volume of white matter (normalised for head size)
25008	Volume of white matter
25009	Volume of brain, grey+white matter (normalised for head size)
25010	Volume of brain, grey+white matter
25011	Volume of thalamus (left)
25012	Volume of thalamus (right)
25013	Volume of caudate (left)
25014	Volume of caudate (right)
25015	Volume of putamen (left)
25016	Volume of putamen (right)
25017	Volume of pallidum (left)
25018	Volume of pallidum (right)
25019	Volume of hippocampus (left)
25020	Volume of hippocampus (right)
25021	Volume of amygdala (left)
25022	Volume of amygdala (right)
25023	Volume of accumbens (left)
25024	Volume of accumbens (right)
25025	Volume of brain stem + 4th ventricle
25782	Volume of grey matter in Frontal Pole (left)
25783	Volume of grey matter in Frontal Pole (right)
25784	Volume of grey matter in Insular Cortex (left)
25785	Volume of grey matter in Insular Cortex (right)
25786	Volume of grey matter in Superior Frontal Gyrus (left)
25787	Volume of grey matter in Superior Frontal Gyrus (right)
25788	Volume of grey matter in Middle Frontal Gyrus (left)
25789	Volume of grey matter in Middle Frontal Gyrus (right)
25790	Volume of grey matter in Inferior Frontal Gyrus, pars triangularis (left)
25791	Volume of grey matter in Inferior Frontal Gyrus, pars triangularis (right)
25792	Volume of grey matter in Inferior Frontal Gyrus, pars opercularis (left)
25793	Volume of grey matter in Inferior Frontal Gyrus, pars opercularis (right)
25794	Volume of grey matter in Precentral Gyrus (left)
25795	Volume of grey matter in Precentral Gyrus (right)
25796	Volume of grey matter in Temporal Pole (left)
25797	Volume of grey matter in Temporal Pole (right)
25798	Volume of grey matter in Superior Temporal Gyrus, anterior division (left)
25799	Volume of grey matter in Superior Temporal Gyrus, anterior division (right)
25800	Volume of grey matter in Superior Temporal Gyrus, posterior division (left)
25801	Volume of grey matter in Superior Temporal Gyrus, posterior division (right)
25802	Volume of grey matter in Middle Temporal Gyrus, anterior division (left)
25803	Volume of grey matter in Middle Temporal Gyrus, anterior division (right)
25804	Volume of grey matter in Middle Temporal Gyrus, posterior division (left)
25805	Volume of grey matter in Middle Temporal Gyrus, posterior division (right)
25806	Volume of grey matter in Middle Temporal Gyrus, temporooccipital part (left)
25807	Volume of grey matter in Middle Temporal Gyrus, temporooccipital part (right)
25808	Volume of grey matter in Inferior Temporal Gyrus, anterior division (left)
25809	Volume of grey matter in Inferior Temporal Gyrus, anterior division (right)
25810	Volume of grey matter in Inferior Temporal Gyrus, posterior division (left)
25811	Volume of grey matter in Inferior Temporal Gyrus, posterior division (right)
25812	Volume of grey matter in Inferior Temporal Gyrus, temporooccipital part (left)
25813	Volume of grey matter in Inferior Temporal Gyrus, temporooccipital part (right)
25814	Volume of grey matter in Postcentral Gyrus (left)
25815	Volume of grey matter in Postcentral Gyrus (right)
25816	Volume of grey matter in Superior Parietal Lobule (left)
25817	Volume of grey matter in Superior Parietal Lobule (right)
25818	Volume of grey matter in Supramarginal Gyrus, anterior division (left)
25819	Volume of grey matter in Supramarginal Gyrus, anterior division (right)
25820	Volume of grey matter in Supramarginal Gyrus, posterior division (left)
25821	Volume of grey matter in Supramarginal Gyrus, posterior division (right)
25822	Volume of grey matter in Angular Gyrus (left)
25823	Volume of grey matter in Angular Gyrus (right)
25824	Volume of grey matter in Lateral Occipital Cortex, superior division (left)
25825	Volume of grey matter in Lateral Occipital Cortex, superior division (right)
25826	Volume of grey matter in Lateral Occipital Cortex, inferior division (left)
25827	Volume of grey matter in Lateral Occipital Cortex, inferior division (right)
25828	Volume of grey matter in Intracalcarine Cortex (left)
25829	Volume of grey matter in Intracalcarine Cortex (right)
25830	Volume of grey matter in Frontal Medial Cortex (left)
25831	Volume of grey matter in Frontal Medial Cortex (right)
25832	Volume of grey matter in Juxtapositional Lobule Cortex (formerly Supplementary Motor Cortex) (left)
25833	Volume of grey matter in Juxtapositional Lobule Cortex (formerly Supplementary Motor Cortex) (right)
25834	Volume of grey matter in Subcallosal Cortex (left)
25835	Volume of grey matter in Subcallosal Cortex (right)
25836	Volume of grey matter in Paracingulate Gyrus (left)
25837	Volume of grey matter in Paracingulate Gyrus (right)
25838	Volume of grey matter in Cingulate Gyrus, anterior division (left)
25839	Volume of grey matter in Cingulate Gyrus, anterior division (right)
25840	Volume of grey matter in Cingulate Gyrus, posterior division (left)
25841	Volume of grey matter in Cingulate Gyrus, posterior division (right)
25842	Volume of grey matter in Precuneous Cortex (left)
25843	Volume of grey matter in Precuneous Cortex (right)
25844	Volume of grey matter in Cuneal Cortex (left)
25845	Volume of grey matter in Cuneal Cortex (right)
25846	Volume of grey matter in Frontal Orbital Cortex (left)
25847	Volume of grey matter in Frontal Orbital Cortex (right)
25848	Volume of grey matter in Parahippocampal Gyrus, anterior division (left)
25849	Volume of grey matter in Parahippocampal Gyrus, anterior division (right)
25850	Volume of grey matter in Parahippocampal Gyrus, posterior division (left)
25851	Volume of grey matter in Parahippocampal Gyrus, posterior division (right)
25852	Volume of grey matter in Lingual Gyrus (left)
25853	Volume of grey matter in Lingual Gyrus (right)
25854	Volume of grey matter in Temporal Fusiform Cortex, anterior division (left)
25855	Volume of grey matter in Temporal Fusiform Cortex, anterior division (right)
25856	Volume of grey matter in Temporal Fusiform Cortex, posterior division (left)
25857	Volume of grey matter in Temporal Fusiform Cortex, posterior division (right)
25858	Volume of grey matter in Temporal Occipital Fusiform Cortex (left)
25859	Volume of grey matter in Temporal Occipital Fusiform Cortex (right)
25860	Volume of grey matter in Occipital Fusiform Gyrus (left)
25861	Volume of grey matter in Occipital Fusiform Gyrus (right)
25862	Volume of grey matter in Frontal Operculum Cortex (left)
25863	Volume of grey matter in Frontal Operculum Cortex (right)
25864	Volume of grey matter in Central Opercular Cortex (left)
25865	Volume of grey matter in Central Opercular Cortex (right)
25866	Volume of grey matter in Parietal Operculum Cortex (left)
25867	Volume of grey matter in Parietal Operculum Cortex (right)
25868	Volume of grey matter in Planum Polare (left)
25869	Volume of grey matter in Planum Polare (right)
25870	Volume of grey matter in Heschl's Gyrus (includes H1 and H2) (left)
25871	Volume of grey matter in Heschl's Gyrus (includes H1 and H2) (right)
25872	Volume of grey matter in Planum Temporale (left)
25873	Volume of grey matter in Planum Temporale (right)
25874	Volume of grey matter in Supracalcarine Cortex (left)
25875	Volume of grey matter in Supracalcarine Cortex (right)
25876	Volume of grey matter in Occipital Pole (left)
25877	Volume of grey matter in Occipital Pole (right)
25878	Volume of grey matter in Thalamus (left)
25879	Volume of grey matter in Thalamus (right)
25880	Volume of grey matter in Caudate (left)
25881	Volume of grey matter in Caudate (right)
25882	Volume of grey matter in Putamen (left)
25883	Volume of grey matter in Putamen (right)
25884	Volume of grey matter in Pallidum (left)
25885	Volume of grey matter in Pallidum (right)
25886	Volume of grey matter in Hippocampus (left)
25887	Volume of grey matter in Hippocampus (right)
25888	Volume of grey matter in Amygdala (left)
25889	Volume of grey matter in Amygdala (right)
25890	Volume of grey matter in Ventral Striatum (left)
25891	Volume of grey matter in Ventral Striatum (right)
25892	Volume of grey matter in Brain-Stem
25893	Volume of grey matter in I-IV Cerebellum (left)
25894	Volume of grey matter in I-IV Cerebellum (right)
25895	Volume of grey matter in V Cerebellum (left)
25896	Volume of grey matter in V Cerebellum (right)
25897	Volume of grey matter in VI Cerebellum (left)
25898	Volume of grey matter in VI Cerebellum (vermis)
25899	Volume of grey matter in VI Cerebellum (right)
25900	Volume of grey matter in Crus I Cerebellum (left)
25901	Volume of grey matter in Crus I Cerebellum (vermis)
25902	Volume of grey matter in Crus I Cerebellum (right)
25903	Volume of grey matter in Crus II Cerebellum (left)
25904	Volume of grey matter in Crus II Cerebellum (vermis)
25905	Volume of grey matter in Crus II Cerebellum (right)
25906	Volume of grey matter in VIIb Cerebellum (left)
25907	Volume of grey matter in VIIb Cerebellum (vermis)
25908	Volume of grey matter in VIIb Cerebellum (right)
25909	Volume of grey matter in VIIIa Cerebellum (left)
25910	Volume of grey matter in VIIIa Cerebellum (vermis)
25911	Volume of grey matter in VIIIa Cerebellum (right)
25912	Volume of grey matter in VIIIb Cerebellum (left)
25913	Volume of grey matter in VIIIb Cerebellum (vermis)
25914	Volume of grey matter in VIIIb Cerebellum (right)
25915	Volume of grey matter in IX Cerebellum (left)
25916	Volume of grey matter in IX Cerebellum (vermis)
25917	Volume of grey matter in IX Cerebellum (right)
25918	Volume of grey matter in X Cerebellum (left)
25919	Volume of grey matter in X Cerebellum (vermis)
25920	Volume of grey matter in X Cerebellum (right)
26514	Volume of BrainSeg (whole brain)
26515	Volume of BrainSegNotVent (whole brain)
26516	Volume of BrainSegNotVentSurf (whole brain)
26517	Volume of SubCortGray (whole brain)
26518	Volume of TotalGray (whole brain)
26519	Volume of SupraTentorial (whole brain)
26520	Volume of SupraTentorialNotVent (whole brain)
26521	Volume of EstimatedTotalIntraCranial (whole brain)
26522	Volume of VentricleChoroid (whole brain)
26523	Volume of 3rd-Ventricle (whole brain)
26524	Volume of 4th-Ventricle (whole brain)
26525	Volume of 5th-Ventricle (whole brain)
26526	Volume of Brain-Stem (whole brain)
26527	Volume of CSF (whole brain)
26528	Volume of WM-hypointensities (whole brain)
26529	Volume of non-WM-hypointensities (whole brain)
26530	Volume of Optic-Chiasm (whole brain)
26531	Volume of CC-Posterior (whole brain)
26532	Volume of CC-Mid-Posterior (whole brain)
26533	Volume of CC-Central (whole brain)
26534	Volume of CC-Mid-Anterior (whole brain)
26535	Volume of CC-Anterior (whole brain)
26552	Volume of Cortex (left hemisphere)
26553	Volume of CerebralWhiteMatter (left hemisphere)
26554	Volume of Lateral-Ventricle (left hemisphere)
26555	Volume of Inf-Lat-Vent (left hemisphere)
26556	Volume of Cerebellum-White-Matter (left hemisphere)
26557	Volume of Cerebellum-Cortex (left hemisphere)
26558	Volume of Thalamus-Proper (left hemisphere)
26559	Volume of Caudate (left hemisphere)
26560	Volume of Putamen (left hemisphere)
26561	Volume of Pallidum (left hemisphere)
26562	Volume of Hippocampus (left hemisphere)
26563	Volume of Amygdala (left hemisphere)
26564	Volume of Accumbens-area (left hemisphere)
26565	Volume of VentralDC (left hemisphere)
26567	Volume of choroid-plexus (left hemisphere)
26583	Volume of Cortex (right hemisphere)
26584	Volume of CerebralWhiteMatter (right hemisphere)
26585	Volume of Lateral-Ventricle (right hemisphere)
26586	Volume of Inf-Lat-Vent (right hemisphere)
26587	Volume of Cerebellum-White-Matter (right hemisphere)
26588	Volume of Cerebellum-Cortex (right hemisphere)
26589	Volume of Thalamus-Proper (right hemisphere)
26590	Volume of Caudate (right hemisphere)
26591	Volume of Putamen (right hemisphere)
26592	Volume of Pallidum (right hemisphere)
26593	Volume of Hippocampus (right hemisphere)
26594	Volume of Amygdala (right hemisphere)
26595	Volume of Accumbens-area (right hemisphere)
26596	Volume of VentralDC (right hemisphere)
26598	Volume of choroid-plexus (right hemisphere)
26600	Volume of Lateral-nucleus (left hemisphere)
26601	Volume of Basal-nucleus (left hemisphere)
26602	Volume of Accessory-Basal-nucleus (left hemisphere)
26603	Volume of Anterior-amygdaloid-area-AAA (left hemisphere)
26604	Volume of Central-nucleus (left hemisphere)
26605	Volume of Medial-nucleus (left hemisphere)
26606	Volume of Cortical-nucleus (left hemisphere)
26607	Volume of Corticoamygdaloid-transitio (left hemisphere)
26608	Volume of Paralaminar-nucleus (left hemisphere)
26609	Volume of Whole-amygdala (left hemisphere)
26610	Volume of Lateral-nucleus (right hemisphere)
26611	Volume of Basal-nucleus (right hemisphere)
26612	Volume of Accessory-Basal-nucleus (right hemisphere)
26613	Volume of Anterior-amygdaloid-area-AAA (right hemisphere)
26614	Volume of Central-nucleus (right hemisphere)
26615	Volume of Medial-nucleus (right hemisphere)
26616	Volume of Cortical-nucleus (right hemisphere)
26617	Volume of Corticoamygdaloid-transitio (right hemisphere)
26618	Volume of Paralaminar-nucleus (right hemisphere)
26619	Volume of Whole-amygdala (right hemisphere)
26620	Volume of Hippocampal-tail (left hemisphere)
26621	Volume of subiculum-body (left hemisphere)
26622	Volume of CA1-body (left hemisphere)
26623	Volume of subiculum-head (left hemisphere)
26624	Volume of hippocampal-fissure (left hemisphere)
26625	Volume of presubiculum-head (left hemisphere)
26626	Volume of CA1-head (left hemisphere)
26627	Volume of presubiculum-body (left hemisphere)
26628	Volume of parasubiculum (left hemisphere)
26629	Volume of molecular-layer-HP-head (left hemisphere)
26630	Volume of molecular-layer-HP-body (left hemisphere)
26631	Volume of GC-ML-DG-head (left hemisphere)
26632	Volume of CA3-body (left hemisphere)
26633	Volume of GC-ML-DG-body (left hemisphere)
26634	Volume of CA4-head (left hemisphere)
26635	Volume of CA4-body (left hemisphere)
26636	Volume of fimbria (left hemisphere)
26637	Volume of CA3-head (left hemisphere)
26638	Volume of HATA (left hemisphere)
26639	Volume of Whole-hippocampal-body (left hemisphere)
26640	Volume of Whole-hippocampal-head (left hemisphere)
26641	Volume of Whole-hippocampus (left hemisphere)
26642	Volume of Hippocampal-tail (right hemisphere)
26643	Volume of subiculum-body (right hemisphere)
26644	Volume of CA1-body (right hemisphere)
26645	Volume of subiculum-head (right hemisphere)
26646	Volume of hippocampal-fissure (right hemisphere)
26647	Volume of presubiculum-head (right hemisphere)
26648	Volume of CA1-head (right hemisphere)
26649	Volume of presubiculum-body (right hemisphere)
26650	Volume of parasubiculum (right hemisphere)
26651	Volume of molecular-layer-HP-head (right hemisphere)
26652	Volume of molecular-layer-HP-body (right hemisphere)
26653	Volume of GC-ML-DG-head (right hemisphere)
26654	Volume of CA3-body (right hemisphere)
26655	Volume of GC-ML-DG-body (right hemisphere)
26656	Volume of CA4-head (right hemisphere)
26657	Volume of CA4-body (right hemisphere)
26658	Volume of fimbria (right hemisphere)
26659	Volume of CA3-head (right hemisphere)
26660	Volume of HATA (right hemisphere)
26661	Volume of Whole-hippocampal-body (right hemisphere)
26662	Volume of Whole-hippocampal-head (right hemisphere)
26663	Volume of Whole-hippocampus (right hemisphere)
26664	Volume of MGN (left hemisphere)
26665	Volume of LGN (left hemisphere)
26666	Volume of PuI (left hemisphere)
26667	Volume of PuM (left hemisphere)
26668	Volume of L-Sg (left hemisphere)
26669	Volume of VPL (left hemisphere)
26670	Volume of CM (left hemisphere)
26671	Volume of VLa (left hemisphere)
26672	Volume of PuA (left hemisphere)
26673	Volume of MDm (left hemisphere)
26674	Volume of Pf (left hemisphere)
26675	Volume of VAmc (left hemisphere)
26676	Volume of MDl (left hemisphere)
26677	Volume of CeM (left hemisphere)
26678	Volume of VA (left hemisphere)
26679	Volume of MV(Re) (left hemisphere)
26680	Volume of VM (left hemisphere)
26681	Volume of CL (left hemisphere)
26682	Volume of PuL (left hemisphere)
26683	Volume of Pt (left hemisphere)
26684	Volume of AV (left hemisphere)
26685	Volume of Pc (left hemisphere)
26686	Volume of VLp (left hemisphere)
26687	Volume of LP (left hemisphere)
26688	Volume of LGN (right hemisphere)
26689	Volume of MGN (right hemisphere)
26690	Volume of PuI (right hemisphere)
26691	Volume of PuM (right hemisphere)
26692	Volume of L-Sg (right hemisphere)
26693	Volume of VPL (right hemisphere)
26694	Volume of CM (right hemisphere)
26695	Volume of VLa (right hemisphere)
26696	Volume of PuA (right hemisphere)
26697	Volume of MDm (right hemisphere)
26698	Volume of Pf (right hemisphere)
26699	Volume of VAmc (right hemisphere)
26700	Volume of MDl (right hemisphere)
26701	Volume of VA (right hemisphere)
26702	Volume of MV(Re) (right hemisphere)
26703	Volume of CeM (right hemisphere)
26704	Volume of VM (right hemisphere)
26705	Volume of PuL (right hemisphere)
26706	Volume of CL (right hemisphere)
26707	Volume of VLp (right hemisphere)
26708	Volume of Pc (right hemisphere)
26709	Volume of Pt (right hemisphere)
26710	Volume of AV (right hemisphere)
26711	Volume of LP (right hemisphere)
26712	Volume of LD (left hemisphere)
26713	Volume of LD (right hemisphere)
26714	Volume of Whole-thalamus (left hemisphere)
26715	Volume of Whole-thalamus (right hemisphere)
26716	Volume of Medulla (whole brain)
26717	Volume of Pons (whole brain)
26718	Volume of SCP (whole brain)
26719	Volume of Midbrain (whole brain)
26720	Volume of Whole-brainstem (whole brain)
26721	Area of TotalSurface (left hemisphere)
26722	Area of bankssts (left hemisphere)
26723	Area of caudalanteriorcingulate (left hemisphere)
26724	Area of caudalmiddlefrontal (left hemisphere)
26725	Area of cuneus (left hemisphere)
26726	Area of entorhinal (left hemisphere)
26727	Area of fusiform (left hemisphere)
26728	Area of inferiorparietal (left hemisphere)
26729	Area of inferiortemporal (left hemisphere)
26730	Area of isthmuscingulate (left hemisphere)
26731	Area of lateraloccipital (left hemisphere)
26732	Area of lateralorbitofrontal (left hemisphere)
26733	Area of lingual (left hemisphere)
26734	Area of medialorbitofrontal (left hemisphere)
26735	Area of middletemporal (left hemisphere)
26736	Area of parahippocampal (left hemisphere)
26737	Area of paracentral (left hemisphere)
26738	Area of parsopercularis (left hemisphere)
26739	Area of parsorbitalis (left hemisphere)
26740	Area of parstriangularis (left hemisphere)
26741	Area of pericalcarine (left hemisphere)
26742	Area of postcentral (left hemisphere)
26743	Area of posteriorcingulate (left hemisphere)
26744	Area of precentral (left hemisphere)
26745	Area of precuneus (left hemisphere)
26746	Area of rostralanteriorcingulate (left hemisphere)
26747	Area of rostralmiddlefrontal (left hemisphere)
26748	Area of superiorfrontal (left hemisphere)
26749	Area of superiorparietal (left hemisphere)
26750	Area of superiortemporal (left hemisphere)
26751	Area of supramarginal (left hemisphere)
26752	Area of frontalpole (left hemisphere)
26753	Area of transversetemporal (left hemisphere)
26754	Area of insula (left hemisphere)
26755	Mean thickness of GlobalMeanMean thickness (left hemisphere)
26756	Mean thickness of bankssts (left hemisphere)
26757	Mean thickness of caudalanteriorcingulate (left hemisphere)
26758	Mean thickness of caudalmiddlefrontal (left hemisphere)
26759	Mean thickness of cuneus (left hemisphere)
26760	Mean thickness of entorhinal (left hemisphere)
26761	Mean thickness of fusiform (left hemisphere)
26762	Mean thickness of inferiorparietal (left hemisphere)
26763	Mean thickness of inferiortemporal (left hemisphere)
26764	Mean thickness of isthmuscingulate (left hemisphere)
26765	Mean thickness of lateraloccipital (left hemisphere)
26766	Mean thickness of lateralorbitofrontal (left hemisphere)
26767	Mean thickness of lingual (left hemisphere)
26768	Mean thickness of medialorbitofrontal (left hemisphere)
26769	Mean thickness of middletemporal (left hemisphere)
26770	Mean thickness of parahippocampal (left hemisphere)
26771	Mean thickness of paracentral (left hemisphere)
26772	Mean thickness of parsopercularis (left hemisphere)
26773	Mean thickness of parsorbitalis (left hemisphere)
26774	Mean thickness of parstriangularis (left hemisphere)
26775	Mean thickness of pericalcarine (left hemisphere)
26776	Mean thickness of postcentral (left hemisphere)
26777	Mean thickness of posteriorcingulate (left hemisphere)
26778	Mean thickness of precentral (left hemisphere)
26779	Mean thickness of precuneus (left hemisphere)
26780	Mean thickness of rostralanteriorcingulate (left hemisphere)
26781	Mean thickness of rostralmiddlefrontal (left hemisphere)
26782	Mean thickness of superiorfrontal (left hemisphere)
26783	Mean thickness of superiorparietal (left hemisphere)
26784	Mean thickness of superiortemporal (left hemisphere)
26785	Mean thickness of supramarginal (left hemisphere)
26786	Mean thickness of frontalpole (left hemisphere)
26787	Mean thickness of transversetemporal (left hemisphere)
26788	Mean thickness of insula (left hemisphere)
26789	Volume of bankssts (left hemisphere)
26790	Volume of caudalanteriorcingulate (left hemisphere)
26791	Volume of caudalmiddlefrontal (left hemisphere)
26792	Volume of cuneus (left hemisphere)
26793	Volume of entorhinal (left hemisphere)
26794	Volume of fusiform (left hemisphere)
26795	Volume of inferiorparietal (left hemisphere)
26796	Volume of inferiortemporal (left hemisphere)
26797	Volume of isthmuscingulate (left hemisphere)
26798	Volume of lateraloccipital (left hemisphere)
26799	Volume of lateralorbitofrontal (left hemisphere)
26800	Volume of lingual (left hemisphere)
26801	Volume of medialorbitofrontal (left hemisphere)
26802	Volume of middletemporal (left hemisphere)
26803	Volume of parahippocampal (left hemisphere)
26804	Volume of paracentral (left hemisphere)
26805	Volume of parsopercularis (left hemisphere)
26806	Volume of parsorbitalis (left hemisphere)
26807	Volume of parstriangularis (left hemisphere)
26808	Volume of pericalcarine (left hemisphere)
26809	Volume of postcentral (left hemisphere)
26810	Volume of posteriorcingulate (left hemisphere)
26811	Volume of precentral (left hemisphere)
26812	Volume of precuneus (left hemisphere)
26813	Volume of rostralanteriorcingulate (left hemisphere)
26814	Volume of rostralmiddlefrontal (left hemisphere)
26815	Volume of superiorfrontal (left hemisphere)
26816	Volume of superiorparietal (left hemisphere)
26817	Volume of superiortemporal (left hemisphere)
26818	Volume of supramarginal (left hemisphere)
26819	Volume of frontalpole (left hemisphere)
26820	Volume of transversetemporal (left hemisphere)
26821	Volume of insula (left hemisphere)
26822	Area of TotalSurface (right hemisphere)
26823	Area of bankssts (right hemisphere)
26824	Area of caudalanteriorcingulate (right hemisphere)
26825	Area of caudalmiddlefrontal (right hemisphere)
26826	Area of cuneus (right hemisphere)
26827	Area of entorhinal (right hemisphere)
26828	Area of fusiform (right hemisphere)
26829	Area of inferiorparietal (right hemisphere)
26830	Area of inferiortemporal (right hemisphere)
26831	Area of isthmuscingulate (right hemisphere)
26832	Area of lateraloccipital (right hemisphere)
26833	Area of lateralorbitofrontal (right hemisphere)
26834	Area of lingual (right hemisphere)
26835	Area of medialorbitofrontal (right hemisphere)
26836	Area of middletemporal (right hemisphere)
26837	Area of parahippocampal (right hemisphere)
26838	Area of paracentral (right hemisphere)
26839	Area of parsopercularis (right hemisphere)
26840	Area of parsorbitalis (right hemisphere)
26841	Area of parstriangularis (right hemisphere)
26842	Area of pericalcarine (right hemisphere)
26843	Area of postcentral (right hemisphere)
26844	Area of posteriorcingulate (right hemisphere)
26845	Area of precentral (right hemisphere)
26846	Area of precuneus (right hemisphere)
26847	Area of rostralanteriorcingulate (right hemisphere)
26848	Area of rostralmiddlefrontal (right hemisphere)
26849	Area of superiorfrontal (right hemisphere)
26850	Area of superiorparietal (right hemisphere)
26851	Area of superiortemporal (right hemisphere)
26852	Area of supramarginal (right hemisphere)
26853	Area of frontalpole (right hemisphere)
26854	Area of transversetemporal (right hemisphere)
26855	Area of insula (right hemisphere)
26856	Mean thickness of GlobalMeanMean thickness (right hemisphere)
26857	Mean thickness of bankssts (right hemisphere)
26858	Mean thickness of caudalanteriorcingulate (right hemisphere)
26859	Mean thickness of caudalmiddlefrontal (right hemisphere)
26860	Mean thickness of cuneus (right hemisphere)
26861	Mean thickness of entorhinal (right hemisphere)
26862	Mean thickness of fusiform (right hemisphere)
26863	Mean thickness of inferiorparietal (right hemisphere)
26864	Mean thickness of inferiortemporal (right hemisphere)
26865	Mean thickness of isthmuscingulate (right hemisphere)
26866	Mean thickness of lateraloccipital (right hemisphere)
26867	Mean thickness of lateralorbitofrontal (right hemisphere)
26868	Mean thickness of lingual (right hemisphere)
26869	Mean thickness of medialorbitofrontal (right hemisphere)
26870	Mean thickness of middletemporal (right hemisphere)
26871	Mean thickness of parahippocampal (right hemisphere)
26872	Mean thickness of paracentral (right hemisphere)
26873	Mean thickness of parsopercularis (right hemisphere)
26874	Mean thickness of parsorbitalis (right hemisphere)
26875	Mean thickness of parstriangularis (right hemisphere)
26876	Mean thickness of pericalcarine (right hemisphere)
26877	Mean thickness of postcentral (right hemisphere)
26878	Mean thickness of posteriorcingulate (right hemisphere)
26879	Mean thickness of precentral (right hemisphere)
26880	Mean thickness of precuneus (right hemisphere)
26881	Mean thickness of rostralanteriorcingulate (right hemisphere)
26882	Mean thickness of rostralmiddlefrontal (right hemisphere)
26883	Mean thickness of superiorfrontal (right hemisphere)
26884	Mean thickness of superiorparietal (right hemisphere)
26885	Mean thickness of superiortemporal (right hemisphere)
26886	Mean thickness of supramarginal (right hemisphere)
26887	Mean thickness of frontalpole (right hemisphere)
26888	Mean thickness of transversetemporal (right hemisphere)
26889	Mean thickness of insula (right hemisphere)
26890	Volume of bankssts (right hemisphere)
26891	Volume of caudalanteriorcingulate (right hemisphere)
26892	Volume of caudalmiddlefrontal (right hemisphere)
26893	Volume of cuneus (right hemisphere)
26894	Volume of entorhinal (right hemisphere)
26895	Volume of fusiform (right hemisphere)
26896	Volume of inferiorparietal (right hemisphere)
26897	Volume of inferiortemporal (right hemisphere)
26898	Volume of isthmuscingulate (right hemisphere)
26899	Volume of lateraloccipital (right hemisphere)
26900	Volume of lateralorbitofrontal (right hemisphere)
26901	Volume of lingual (right hemisphere)
26902	Volume of medialorbitofrontal (right hemisphere)
26903	Volume of middletemporal (right hemisphere)
26904	Volume of parahippocampal (right hemisphere)
26905	Volume of paracentral (right hemisphere)
26906	Volume of parsopercularis (right hemisphere)
26907	Volume of parsorbitalis (right hemisphere)
26908	Volume of parstriangularis (right hemisphere)
26909	Volume of pericalcarine (right hemisphere)
26910	Volume of postcentral (right hemisphere)
26911	Volume of posteriorcingulate (right hemisphere)
26912	Volume of precentral (right hemisphere)
26913	Volume of precuneus (right hemisphere)
26914	Volume of rostralanteriorcingulate (right hemisphere)
26915	Volume of rostralmiddlefrontal (right hemisphere)
26916	Volume of superiorfrontal (right hemisphere)
26917	Volume of superiorparietal (right hemisphere)
26918	Volume of superiortemporal (right hemisphere)
26919	Volume of supramarginal (right hemisphere)
26920	Volume of frontalpole (right hemisphere)
26921	Volume of transversetemporal (right hemisphere)
26922	Volume of insula (right hemisphere)
26923	Area of TotalSurface (left hemisphere)
26924	Area of bankssts (left hemisphere)
26925	Area of caudalanteriorcingulate (left hemisphere)
26926	Area of caudalmiddlefrontal (left hemisphere)
26927	Area of cuneus (left hemisphere)
26928	Area of entorhinal (left hemisphere)
26929	Area of fusiform (left hemisphere)
26930	Area of inferiorparietal (left hemisphere)
26931	Area of inferiortemporal (left hemisphere)
26932	Area of isthmuscingulate (left hemisphere)
26933	Area of lateraloccipital (left hemisphere)
26934	Area of lateralorbitofrontal (left hemisphere)
26935	Area of lingual (left hemisphere)
26936	Area of medialorbitofrontal (left hemisphere)
26937	Area of middletemporal (left hemisphere)
26938	Area of parahippocampal (left hemisphere)
26939	Area of paracentral (left hemisphere)
26940	Area of parsopercularis (left hemisphere)
26941	Area of parsorbitalis (left hemisphere)
26942	Area of parstriangularis (left hemisphere)
26943	Area of pericalcarine (left hemisphere)
26944	Area of postcentral (left hemisphere)
26945	Area of posteriorcingulate (left hemisphere)
26946	Area of precentral (left hemisphere)
26947	Area of precuneus (left hemisphere)
26948	Area of rostralanteriorcingulate (left hemisphere)
26949	Area of rostralmiddlefrontal (left hemisphere)
26950	Area of superiorfrontal (left hemisphere)
26951	Area of superiorparietal (left hemisphere)
26952	Area of superiortemporal (left hemisphere)
26953	Area of supramarginal (left hemisphere)
26954	Area of frontalpole (left hemisphere)
26955	Area of transversetemporal (left hemisphere)
26956	Area of TotalSurface (right hemisphere)
26957	Area of bankssts (right hemisphere)
26958	Area of caudalanteriorcingulate (right hemisphere)
26959	Area of caudalmiddlefrontal (right hemisphere)
26960	Area of cuneus (right hemisphere)
26961	Area of entorhinal (right hemisphere)
26962	Area of fusiform (right hemisphere)
26963	Area of inferiorparietal (right hemisphere)
26964	Area of inferiortemporal (right hemisphere)
26965	Area of isthmuscingulate (right hemisphere)
26966	Area of lateraloccipital (right hemisphere)
26967	Area of lateralorbitofrontal (right hemisphere)
26968	Area of lingual (right hemisphere)
26969	Area of medialorbitofrontal (right hemisphere)
26970	Area of middletemporal (right hemisphere)
26971	Area of parahippocampal (right hemisphere)
26972	Area of paracentral (right hemisphere)
26973	Area of parsopercularis (right hemisphere)
26974	Area of parsorbitalis (right hemisphere)
26975	Area of parstriangularis (right hemisphere)
26976	Area of pericalcarine (right hemisphere)
26977	Area of postcentral (right hemisphere)
26978	Area of posteriorcingulate (right hemisphere)
26979	Area of precentral (right hemisphere)
26980	Area of precuneus (right hemisphere)
26981	Area of rostralanteriorcingulate (right hemisphere)
26982	Area of rostralmiddlefrontal (right hemisphere)
26983	Area of superiorfrontal (right hemisphere)
26984	Area of superiorparietal (right hemisphere)
26985	Area of superiortemporal (right hemisphere)
26986	Area of supramarginal (right hemisphere)
26987	Area of frontalpole (right hemisphere)
26988	Area of transversetemporal (right hemisphere)
27059	Area of BA1 (left hemisphere)
27060	Area of BA2 (left hemisphere)
27061	Area of BA3a (left hemisphere)
27062	Area of BA3b (left hemisphere)
27063	Area of BA4a (left hemisphere)
27064	Area of BA4p (left hemisphere)
27065	Area of BA6 (left hemisphere)
27066	Area of BA44 (left hemisphere)
27067	Area of BA45 (left hemisphere)
27068	Area of V1 (left hemisphere)
27069	Area of V2 (left hemisphere)
27070	Area of MT (left hemisphere)
27071	Area of perirhinal (left hemisphere)
27072	Area of entorhinal (left hemisphere)
27073	Mean thickness of BA1 (left hemisphere)
27074	Mean thickness of BA2 (left hemisphere)
27075	Mean thickness of BA3a (left hemisphere)
27076	Mean thickness of BA3b (left hemisphere)
27077	Mean thickness of BA4a (left hemisphere)
27078	Mean thickness of BA4p (left hemisphere)
27079	Mean thickness of BA6 (left hemisphere)
27080	Mean thickness of BA44 (left hemisphere)
27081	Mean thickness of BA45 (left hemisphere)
27082	Mean thickness of V1 (left hemisphere)
27083	Mean thickness of V2 (left hemisphere)
27084	Mean thickness of MT (left hemisphere)
27085	Mean thickness of perirhinal (left hemisphere)
27086	Mean thickness of entorhinal (left hemisphere)
27087	Volume of BA1 (left hemisphere)
27088	Volume of BA2 (left hemisphere)
27089	Volume of BA3a (left hemisphere)
27090	Volume of BA3b (left hemisphere)
27091	Volume of BA4a (left hemisphere)
27092	Volume of BA4p (left hemisphere)
27093	Volume of BA6 (left hemisphere)
27094	Volume of BA44 (left hemisphere)
27095	Volume of BA45 (left hemisphere)
27096	Volume of V1 (left hemisphere)
27097	Volume of V2 (left hemisphere)
27098	Volume of MT (left hemisphere)
27099	Volume of perirhinal (left hemisphere)
27100	Volume of entorhinal (left hemisphere)
27101	Area of BA1 (right hemisphere)
27102	Area of BA2 (right hemisphere)
27103	Area of BA3a (right hemisphere)
27104	Area of BA3b (right hemisphere)
27105	Area of BA4a (right hemisphere)
27106	Area of BA4p (right hemisphere)
27107	Area of BA6 (right hemisphere)
27108	Area of BA44 (right hemisphere)
27109	Area of BA45 (right hemisphere)
27110	Area of V1 (right hemisphere)
27111	Area of V2 (right hemisphere)
27112	Area of MT (right hemisphere)
27113	Area of perirhinal (right hemisphere)
27114	Area of entorhinal (right hemisphere)
27115	Mean thickness of BA1 (right hemisphere)
27116	Mean thickness of BA2 (right hemisphere)
27117	Mean thickness of BA3a (right hemisphere)
27118	Mean thickness of BA3b (right hemisphere)
27119	Mean thickness of BA4a (right hemisphere)
27120	Mean thickness of BA4p (right hemisphere)
27121	Mean thickness of BA6 (right hemisphere)
27122	Mean thickness of BA44 (right hemisphere)
27123	Mean thickness of BA45 (right hemisphere)
27124	Mean thickness of V1 (right hemisphere)
27125	Mean thickness of V2 (right hemisphere)
27126	Mean thickness of MT (right hemisphere)
27127	Mean thickness of perirhinal (right hemisphere)
27128	Mean thickness of entorhinal (right hemisphere)
27129	Volume of BA1 (right hemisphere)
27130	Volume of BA2 (right hemisphere)
27131	Volume of BA3a (right hemisphere)
27132	Volume of BA3b (right hemisphere)
27133	Volume of BA4a (right hemisphere)
27134	Volume of BA4p (right hemisphere)
27135	Volume of BA6 (right hemisphere)
27136	Volume of BA44 (right hemisphere)
27137	Volume of BA45 (right hemisphere)
27138	Volume of V1 (right hemisphere)
27139	Volume of V2 (right hemisphere)
27140	Volume of MT (right hemisphere)
27141	Volume of perirhinal (right hemisphere)
27142	Volume of entorhinal (right hemisphere)
27143	Area of caudalanteriorcingulate (left hemisphere)
27144	Area of caudalmiddlefrontal (left hemisphere)
27145	Area of cuneus (left hemisphere)
27146	Area of entorhinal (left hemisphere)
27147	Area of fusiform (left hemisphere)
27148	Area of inferiorparietal (left hemisphere)
27149	Area of inferiortemporal (left hemisphere)
27150	Area of isthmuscingulate (left hemisphere)
27151	Area of lateraloccipital (left hemisphere)
27152	Area of lateralorbitofrontal (left hemisphere)
27153	Area of lingual (left hemisphere)
27154	Area of medialorbitofrontal (left hemisphere)
27155	Area of middletemporal (left hemisphere)
27156	Area of parahippocampal (left hemisphere)
27157	Area of paracentral (left hemisphere)
27158	Area of parsopercularis (left hemisphere)
27159	Area of parsorbitalis (left hemisphere)
27160	Area of parstriangularis (left hemisphere)
27161	Area of pericalcarine (left hemisphere)
27162	Area of postcentral (left hemisphere)
27163	Area of posteriorcingulate (left hemisphere)
27164	Area of precentral (left hemisphere)
27165	Area of precuneus (left hemisphere)
27166	Area of rostralanteriorcingulate (left hemisphere)
27167	Area of rostralmiddlefrontal (left hemisphere)
27168	Area of superiorfrontal (left hemisphere)
27169	Area of superiorparietal (left hemisphere)
27170	Area of superiortemporal (left hemisphere)
27171	Area of supramarginal (left hemisphere)
27172	Area of transversetemporal (left hemisphere)
27173	Area of insula (left hemisphere)
27174	Mean thickness of caudalanteriorcingulate (left hemisphere)
27175	Mean thickness of caudalmiddlefrontal (left hemisphere)
27176	Mean thickness of cuneus (left hemisphere)
27177	Mean thickness of entorhinal (left hemisphere)
27178	Mean thickness of fusiform (left hemisphere)
27179	Mean thickness of inferiorparietal (left hemisphere)
27180	Mean thickness of inferiortemporal (left hemisphere)
27181	Mean thickness of isthmuscingulate (left hemisphere)
27182	Mean thickness of lateraloccipital (left hemisphere)
27183	Mean thickness of lateralorbitofrontal (left hemisphere)
27184	Mean thickness of lingual (left hemisphere)
27185	Mean thickness of medialorbitofrontal (left hemisphere)
27186	Mean thickness of middletemporal (left hemisphere)
27187	Mean thickness of parahippocampal (left hemisphere)
27188	Mean thickness of paracentral (left hemisphere)
27189	Mean thickness of parsopercularis (left hemisphere)
27190	Mean thickness of parsorbitalis (left hemisphere)
27191	Mean thickness of parstriangularis (left hemisphere)
27192	Mean thickness of pericalcarine (left hemisphere)
27193	Mean thickness of postcentral (left hemisphere)
27194	Mean thickness of posteriorcingulate (left hemisphere)
27195	Mean thickness of precentral (left hemisphere)
27196	Mean thickness of precuneus (left hemisphere)
27197	Mean thickness of rostralanteriorcingulate (left hemisphere)
27198	Mean thickness of rostralmiddlefrontal (left hemisphere)
27199	Mean thickness of superiorfrontal (left hemisphere)
27200	Mean thickness of superiorparietal (left hemisphere)
27201	Mean thickness of superiortemporal (left hemisphere)
27202	Mean thickness of supramarginal (left hemisphere)
27203	Mean thickness of transversetemporal (left hemisphere)
27204	Mean thickness of insula (left hemisphere)
27205	Volume of caudalanteriorcingulate (left hemisphere)
27206	Volume of caudalmiddlefrontal (left hemisphere)
27207	Volume of cuneus (left hemisphere)
27208	Volume of entorhinal (left hemisphere)
27209	Volume of fusiform (left hemisphere)
27210	Volume of inferiorparietal (left hemisphere)
27211	Volume of inferiortemporal (left hemisphere)
27212	Volume of isthmuscingulate (left hemisphere)
27213	Volume of lateraloccipital (left hemisphere)
27214	Volume of lateralorbitofrontal (left hemisphere)
27215	Volume of lingual (left hemisphere)
27216	Volume of medialorbitofrontal (left hemisphere)
27217	Volume of middletemporal (left hemisphere)
27218	Volume of parahippocampal (left hemisphere)
27219	Volume of paracentral (left hemisphere)
27220	Volume of parsopercularis (left hemisphere)
27221	Volume of parsorbitalis (left hemisphere)
27222	Volume of parstriangularis (left hemisphere)
27223	Volume of pericalcarine (left hemisphere)
27224	Volume of postcentral (left hemisphere)
27225	Volume of posteriorcingulate (left hemisphere)
27226	Volume of precentral (left hemisphere)
27227	Volume of precuneus (left hemisphere)
27228	Volume of rostralanteriorcingulate (left hemisphere)
27229	Volume of rostralmiddlefrontal (left hemisphere)
27230	Volume of superiorfrontal (left hemisphere)
27231	Volume of superiorparietal (left hemisphere)
27232	Volume of superiortemporal (left hemisphere)
27233	Volume of supramarginal (left hemisphere)
27234	Volume of transversetemporal (left hemisphere)
27235	Volume of insula (left hemisphere)
27236	Area of caudalanteriorcingulate (right hemisphere)
27237	Area of caudalmiddlefrontal (right hemisphere)
27238	Area of cuneus (right hemisphere)
27239	Area of entorhinal (right hemisphere)
27240	Area of fusiform (right hemisphere)
27241	Area of inferiorparietal (right hemisphere)
27242	Area of inferiortemporal (right hemisphere)
27243	Area of isthmuscingulate (right hemisphere)
27244	Area of lateraloccipital (right hemisphere)
27245	Area of lateralorbitofrontal (right hemisphere)
27246	Area of lingual (right hemisphere)
27247	Area of medialorbitofrontal (right hemisphere)
27248	Area of middletemporal (right hemisphere)
27249	Area of parahippocampal (right hemisphere)
27250	Area of paracentral (right hemisphere)
27251	Area of parsopercularis (right hemisphere)
27252	Area of parsorbitalis (right hemisphere)
27253	Area of parstriangularis (right hemisphere)
27254	Area of pericalcarine (right hemisphere)
27255	Area of postcentral (right hemisphere)
27256	Area of posteriorcingulate (right hemisphere)
27257	Area of precentral (right hemisphere)
27258	Area of precuneus (right hemisphere)
27259	Area of rostralanteriorcingulate (right hemisphere)
27260	Area of rostralmiddlefrontal (right hemisphere)
27261	Area of superiorfrontal (right hemisphere)
27262	Area of superiorparietal (right hemisphere)
27263	Area of superiortemporal (right hemisphere)
27264	Area of supramarginal (right hemisphere)
27265	Area of transversetemporal (right hemisphere)
27266	Area of insula (right hemisphere)
27267	Mean thickness of caudalanteriorcingulate (right hemisphere)
27268	Mean thickness of caudalmiddlefrontal (right hemisphere)
27269	Mean thickness of cuneus (right hemisphere)
27270	Mean thickness of entorhinal (right hemisphere)
27271	Mean thickness of fusiform (right hemisphere)
27272	Mean thickness of inferiorparietal (right hemisphere)
27273	Mean thickness of inferiortemporal (right hemisphere)
27274	Mean thickness of isthmuscingulate (right hemisphere)
27275	Mean thickness of lateraloccipital (right hemisphere)
27276	Mean thickness of lateralorbitofrontal (right hemisphere)
27277	Mean thickness of lingual (right hemisphere)
27278	Mean thickness of medialorbitofrontal (right hemisphere)
27279	Mean thickness of middletemporal (right hemisphere)
27280	Mean thickness of parahippocampal (right hemisphere)
27281	Mean thickness of paracentral (right hemisphere)
27282	Mean thickness of parsopercularis (right hemisphere)
27283	Mean thickness of parsorbitalis (right hemisphere)
27284	Mean thickness of parstriangularis (right hemisphere)
27285	Mean thickness of pericalcarine (right hemisphere)
27286	Mean thickness of postcentral (right hemisphere)
27287	Mean thickness of posteriorcingulate (right hemisphere)
27288	Mean thickness of precentral (right hemisphere)
27289	Mean thickness of precuneus (right hemisphere)
27290	Mean thickness of rostralanteriorcingulate (right hemisphere)
27291	Mean thickness of rostralmiddlefrontal (right hemisphere)
27292	Mean thickness of superiorfrontal (right hemisphere)
27293	Mean thickness of superiorparietal (right hemisphere)
27294	Mean thickness of superiortemporal (right hemisphere)
27295	Mean thickness of supramarginal (right hemisphere)
27296	Mean thickness of transversetemporal (right hemisphere)
27297	Mean thickness of insula (right hemisphere)
27298	Volume of caudalanteriorcingulate (right hemisphere)
27299	Volume of caudalmiddlefrontal (right hemisphere)
27300	Volume of cuneus (right hemisphere)
27301	Volume of entorhinal (right hemisphere)
27302	Volume of fusiform (right hemisphere)
27303	Volume of inferiorparietal (right hemisphere)
27304	Volume of inferiortemporal (right hemisphere)
27305	Volume of isthmuscingulate (right hemisphere)
27306	Volume of lateraloccipital (right hemisphere)
27307	Volume of lateralorbitofrontal (right hemisphere)
27308	Volume of lingual (right hemisphere)
27309	Volume of medialorbitofrontal (right hemisphere)
27310	Volume of middletemporal (right hemisphere)
27311	Volume of parahippocampal (right hemisphere)
27312	Volume of paracentral (right hemisphere)
27313	Volume of parsopercularis (right hemisphere)
27314	Volume of parsorbitalis (right hemisphere)
27315	Volume of parstriangularis (right hemisphere)
27316	Volume of pericalcarine (right hemisphere)
27317	Volume of postcentral (right hemisphere)
27318	Volume of posteriorcingulate (right hemisphere)
27319	Volume of precentral (right hemisphere)
27320	Volume of precuneus (right hemisphere)
27321	Volume of rostralanteriorcingulate (right hemisphere)
27322	Volume of rostralmiddlefrontal (right hemisphere)
27323	Volume of superiorfrontal (right hemisphere)
27324	Volume of superiorparietal (right hemisphere)
27325	Volume of superiortemporal (right hemisphere)
27326	Volume of supramarginal (right hemisphere)
27327	Volume of transversetemporal (right hemisphere)
27328	Volume of insula (right hemisphere)
27329	Area of G+S-frontomargin (left hemisphere)
27330	Area of G+S-occipital-inf (left hemisphere)
27331	Area of G+S-paracentral (left hemisphere)
27332	Area of G+S-subcentral (left hemisphere)
27333	Area of G+S-transv-frontopol (left hemisphere)
27334	Area of G+S-cingul-Ant (left hemisphere)
27335	Area of G+S-cingul-Mid-Ant (left hemisphere)
27336	Area of G+S-cingul-Mid-Post (left hemisphere)
27337	Area of G-cingul-Post-dorsal (left hemisphere)
27338	Area of G-cingul-Post-ventral (left hemisphere)
27339	Area of G-cuneus (left hemisphere)
27340	Area of G-front-inf-Opercular (left hemisphere)
27341	Area of G-front-inf-Orbital (left hemisphere)
27342	Area of G-front-inf-Triangul (left hemisphere)
27343	Area of G-front-middle (left hemisphere)
27344	Area of G-front-sup (left hemisphere)
27345	Area of G-Ins-lg+S-cent-ins (left hemisphere)
27346	Area of G-insular-short (left hemisphere)
27347	Area of G-occipital-middle (left hemisphere)
27348	Area of G-occipital-sup (left hemisphere)
27349	Area of G-oc-temp-lat-fusifor (left hemisphere)
27350	Area of G-oc-temp-med-Lingual (left hemisphere)
27351	Area of G-oc-temp-med-Parahip (left hemisphere)
27352	Area of G-orbital (left hemisphere)
27353	Area of G-pariet-inf-Angular (left hemisphere)
27354	Area of G-pariet-inf-Supramar (left hemisphere)
27355	Area of G-parietal-sup (left hemisphere)
27356	Area of G-postcentral (left hemisphere)
27357	Area of G-precentral (left hemisphere)
27358	Area of G-precuneus (left hemisphere)
27359	Area of G-rectus (left hemisphere)
27360	Area of G-subcallosal (left hemisphere)
27361	Area of G-temp-sup-G-T-transv (left hemisphere)
27362	Area of G-temp-sup-Lateral (left hemisphere)
27363	Area of G-temp-sup-Plan-polar (left hemisphere)
27364	Area of G-temp-sup-Plan-tempo (left hemisphere)
27365	Area of G-temporal-inf (left hemisphere)
27366	Area of G-temporal-middle (left hemisphere)
27367	Area of Lat-Fis-ant-Horizont (left hemisphere)
27368	Area of Lat-Fis-ant-Vertical (left hemisphere)
27369	Area of Lat-Fis-post (left hemisphere)
27370	Area of Pole-occipital (left hemisphere)
27371	Area of Pole-temporal (left hemisphere)
27372	Area of S-calcarine (left hemisphere)
27373	Area of S-central (left hemisphere)
27374	Area of S-cingul-Marginalis (left hemisphere)
27375	Area of S-circular-insula-ant (left hemisphere)
27376	Area of S-circular-insula-inf (left hemisphere)
27377	Area of S-circular-insula-sup (left hemisphere)
27378	Area of S-collat-transv-ant (left hemisphere)
27379	Area of S-collat-transv-post (left hemisphere)
27380	Area of S-front-inf (left hemisphere)
27381	Area of S-front-middle (left hemisphere)
27382	Area of S-front-sup (left hemisphere)
27383	Area of S-interm-prim-Jensen (left hemisphere)
27384	Area of S-intrapariet+P-trans (left hemisphere)
27385	Area of S-oc-middle+Lunatus (left hemisphere)
27386	Area of S-oc-sup+transversal (left hemisphere)
27387	Area of S-occipital-ant (left hemisphere)
27388	Area of S-oc-temp-lat (left hemisphere)
27389	Area of S-oc-temp-med+Lingual (left hemisphere)
27390	Area of S-orbital-lateral (left hemisphere)
27391	Area of S-orbital-med-olfact (left hemisphere)
27392	Area of S-orbital-H-Shaped (left hemisphere)
27393	Area of S-parieto-occipital (left hemisphere)
27394	Area of S-pericallosal (left hemisphere)
27395	Area of S-postcentral (left hemisphere)
27396	Area of S-precentral-inf-part (left hemisphere)
27397	Area of S-precentral-sup-part (left hemisphere)
27398	Area of S-suborbital (left hemisphere)
27399	Area of S-subparietal (left hemisphere)
27400	Area of S-temporal-inf (left hemisphere)
27401	Area of S-temporal-sup (left hemisphere)
27402	Area of S-temporal-transverse (left hemisphere)
27403	Mean thickness of G+S-frontomargin (left hemisphere)
27404	Mean thickness of G+S-occipital-inf (left hemisphere)
27405	Mean thickness of G+S-paracentral (left hemisphere)
27406	Mean thickness of G+S-subcentral (left hemisphere)
27407	Mean thickness of G+S-transv-frontopol (left hemisphere)
27408	Mean thickness of G+S-cingul-Ant (left hemisphere)
27409	Mean thickness of G+S-cingul-Mid-Ant (left hemisphere)
27410	Mean thickness of G+S-cingul-Mid-Post (left hemisphere)
27411	Mean thickness of G-cingul-Post-dorsal (left hemisphere)
27412	Mean thickness of G-cingul-Post-ventral (left hemisphere)
27413	Mean thickness of G-cuneus (left hemisphere)
27414	Mean thickness of G-front-inf-Opercular (left hemisphere)
27415	Mean thickness of G-front-inf-Orbital (left hemisphere)
27416	Mean thickness of G-front-inf-Triangul (left hemisphere)
27417	Mean thickness of G-front-middle (left hemisphere)
27418	Mean thickness of G-front-sup (left hemisphere)
27419	Mean thickness of G-Ins-lg+S-cent-ins (left hemisphere)
27420	Mean thickness of G-insular-short (left hemisphere)
27421	Mean thickness of G-occipital-middle (left hemisphere)
27422	Mean thickness of G-occipital-sup (left hemisphere)
27423	Mean thickness of G-oc-temp-lat-fusifor (left hemisphere)
27424	Mean thickness of G-oc-temp-med-Lingual (left hemisphere)
27425	Mean thickness of G-oc-temp-med-Parahip (left hemisphere)
27426	Mean thickness of G-orbital (left hemisphere)
27427	Mean thickness of G-pariet-inf-Angular (left hemisphere)
27428	Mean thickness of G-pariet-inf-Supramar (left hemisphere)
27429	Mean thickness of G-parietal-sup (left hemisphere)
27430	Mean thickness of G-postcentral (left hemisphere)
27431	Mean thickness of G-precentral (left hemisphere)
27432	Mean thickness of G-precuneus (left hemisphere)
27433	Mean thickness of G-rectus (left hemisphere)
27434	Mean thickness of G-subcallosal (left hemisphere)
27435	Mean thickness of G-temp-sup-G-T-transv (left hemisphere)
27436	Mean thickness of G-temp-sup-Lateral (left hemisphere)
27437	Mean thickness of G-temp-sup-Plan-polar (left hemisphere)
27438	Mean thickness of G-temp-sup-Plan-tempo (left hemisphere)
27439	Mean thickness of G-temporal-inf (left hemisphere)
27440	Mean thickness of G-temporal-middle (left hemisphere)
27441	Mean thickness of Lat-Fis-ant-Horizont (left hemisphere)
27442	Mean thickness of Lat-Fis-ant-Vertical (left hemisphere)
27443	Mean thickness of Lat-Fis-post (left hemisphere)
27444	Mean thickness of Pole-occipital (left hemisphere)
27445	Mean thickness of Pole-temporal (left hemisphere)
27446	Mean thickness of S-calcarine (left hemisphere)
27447	Mean thickness of S-central (left hemisphere)
27448	Mean thickness of S-cingul-Marginalis (left hemisphere)
27449	Mean thickness of S-circular-insula-ant (left hemisphere)
27450	Mean thickness of S-circular-insula-inf (left hemisphere)
27451	Mean thickness of S-circular-insula-sup (left hemisphere)
27452	Mean thickness of S-collat-transv-ant (left hemisphere)
27453	Mean thickness of S-collat-transv-post (left hemisphere)
27454	Mean thickness of S-front-inf (left hemisphere)
27455	Mean thickness of S-front-middle (left hemisphere)
27456	Mean thickness of S-front-sup (left hemisphere)
27457	Mean thickness of S-interm-prim-Jensen (left hemisphere)
27458	Mean thickness of S-intrapariet+P-trans (left hemisphere)
27459	Mean thickness of S-oc-middle+Lunatus (left hemisphere)
27460	Mean thickness of S-oc-sup+transversal (left hemisphere)
27461	Mean thickness of S-occipital-ant (left hemisphere)
27462	Mean thickness of S-oc-temp-lat (left hemisphere)
27463	Mean thickness of S-oc-temp-med+Lingual (left hemisphere)
27464	Mean thickness of S-orbital-lateral (left hemisphere)
27465	Mean thickness of S-orbital-med-olfact (left hemisphere)
27466	Mean thickness of S-orbital-H-Shaped (left hemisphere)
27467	Mean thickness of S-parieto-occipital (left hemisphere)
27468	Mean thickness of S-pericallosal (left hemisphere)
27469	Mean thickness of S-postcentral (left hemisphere)
27470	Mean thickness of S-precentral-inf-part (left hemisphere)
27471	Mean thickness of S-precentral-sup-part (left hemisphere)
27472	Mean thickness of S-suborbital (left hemisphere)
27473	Mean thickness of S-subparietal (left hemisphere)
27474	Mean thickness of S-temporal-inf (left hemisphere)
27475	Mean thickness of S-temporal-sup (left hemisphere)
27476	Mean thickness of S-temporal-transverse (left hemisphere)
27477	Volume of G+S-frontomargin (left hemisphere)
27478	Volume of G+S-occipital-inf (left hemisphere)
27479	Volume of G+S-paracentral (left hemisphere)
27480	Volume of G+S-subcentral (left hemisphere)
27481	Volume of G+S-transv-frontopol (left hemisphere)
27482	Volume of G+S-cingul-Ant (left hemisphere)
27483	Volume of G+S-cingul-Mid-Ant (left hemisphere)
27484	Volume of G+S-cingul-Mid-Post (left hemisphere)
27485	Volume of G-cingul-Post-dorsal (left hemisphere)
27486	Volume of G-cingul-Post-ventral (left hemisphere)
27487	Volume of G-cuneus (left hemisphere)
27488	Volume of G-front-inf-Opercular (left hemisphere)
27489	Volume of G-front-inf-Orbital (left hemisphere)
27490	Volume of G-front-inf-Triangul (left hemisphere)
27491	Volume of G-front-middle (left hemisphere)
27492	Volume of G-front-sup (left hemisphere)
27493	Volume of G-Ins-lg+S-cent-ins (left hemisphere)
27494	Volume of G-insular-short (left hemisphere)
27495	Volume of G-occipital-middle (left hemisphere)
27496	Volume of G-occipital-sup (left hemisphere)
27497	Volume of G-oc-temp-lat-fusifor (left hemisphere)
27498	Volume of G-oc-temp-med-Lingual (left hemisphere)
27499	Volume of G-oc-temp-med-Parahip (left hemisphere)
27500	Volume of G-orbital (left hemisphere)
27501	Volume of G-pariet-inf-Angular (left hemisphere)
27502	Volume of G-pariet-inf-Supramar (left hemisphere)
27503	Volume of G-parietal-sup (left hemisphere)
27504	Volume of G-postcentral (left hemisphere)
27505	Volume of G-precentral (left hemisphere)
27506	Volume of G-precuneus (left hemisphere)
27507	Volume of G-rectus (left hemisphere)
27508	Volume of G-subcallosal (left hemisphere)
27509	Volume of G-temp-sup-G-T-transv (left hemisphere)
27510	Volume of G-temp-sup-Lateral (left hemisphere)
27511	Volume of G-temp-sup-Plan-polar (left hemisphere)
27512	Volume of G-temp-sup-Plan-tempo (left hemisphere)
27513	Volume of G-temporal-inf (left hemisphere)
27514	Volume of G-temporal-middle (left hemisphere)
27515	Volume of Lat-Fis-ant-Horizont (left hemisphere)
27516	Volume of Lat-Fis-ant-Vertical (left hemisphere)
27517	Volume of Lat-Fis-post (left hemisphere)
27518	Volume of Pole-occipital (left hemisphere)
27519	Volume of Pole-temporal (left hemisphere)
27520	Volume of S-calcarine (left hemisphere)
27521	Volume of S-central (left hemisphere)
27522	Volume of S-cingul-Marginalis (left hemisphere)
27523	Volume of S-circular-insula-ant (left hemisphere)
27524	Volume of S-circular-insula-inf (left hemisphere)
27525	Volume of S-circular-insula-sup (left hemisphere)
27526	Volume of S-collat-transv-ant (left hemisphere)
27527	Volume of S-collat-transv-post (left hemisphere)
27528	Volume of S-front-inf (left hemisphere)
27529	Volume of S-front-middle (left hemisphere)
27530	Volume of S-front-sup (left hemisphere)
27531	Volume of S-interm-prim-Jensen (left hemisphere)
27532	Volume of S-intrapariet+P-trans (left hemisphere)
27533	Volume of S-oc-middle+Lunatus (left hemisphere)
27534	Volume of S-oc-sup+transversal (left hemisphere)
27535	Volume of S-occipital-ant (left hemisphere)
27536	Volume of S-oc-temp-lat (left hemisphere)
27537	Volume of S-oc-temp-med+Lingual (left hemisphere)
27538	Volume of S-orbital-lateral (left hemisphere)
27539	Volume of S-orbital-med-olfact (left hemisphere)
27540	Volume of S-orbital-H-Shaped (left hemisphere)
27541	Volume of S-parieto-occipital (left hemisphere)
27542	Volume of S-pericallosal (left hemisphere)
27543	Volume of S-postcentral (left hemisphere)
27544	Volume of S-precentral-inf-part (left hemisphere)
27545	Volume of S-precentral-sup-part (left hemisphere)
27546	Volume of S-suborbital (left hemisphere)
27547	Volume of S-subparietal (left hemisphere)
27548	Volume of S-temporal-inf (left hemisphere)
27549	Volume of S-temporal-sup (left hemisphere)
27550	Volume of S-temporal-transverse (left hemisphere)
27551	Area of G+S-frontomargin (right hemisphere)
27552	Area of G+S-occipital-inf (right hemisphere)
27553	Area of G+S-paracentral (right hemisphere)
27554	Area of G+S-subcentral (right hemisphere)
27555	Area of G+S-transv-frontopol (right hemisphere)
27556	Area of G+S-cingul-Ant (right hemisphere)
27557	Area of G+S-cingul-Mid-Ant (right hemisphere)
27558	Area of G+S-cingul-Mid-Post (right hemisphere)
27559	Area of G-cingul-Post-dorsal (right hemisphere)
27560	Area of G-cingul-Post-ventral (right hemisphere)
27561	Area of G-cuneus (right hemisphere)
27562	Area of G-front-inf-Opercular (right hemisphere)
27563	Area of G-front-inf-Orbital (right hemisphere)
27564	Area of G-front-inf-Triangul (right hemisphere)
27565	Area of G-front-middle (right hemisphere)
27566	Area of G-front-sup (right hemisphere)
27567	Area of G-Ins-lg+S-cent-ins (right hemisphere)
27568	Area of G-insular-short (right hemisphere)
27569	Area of G-occipital-middle (right hemisphere)
27570	Area of G-occipital-sup (right hemisphere)
27571	Area of G-oc-temp-lat-fusifor (right hemisphere)
27572	Area of G-oc-temp-med-Lingual (right hemisphere)
27573	Area of G-oc-temp-med-Parahip (right hemisphere)
27574	Area of G-orbital (right hemisphere)
27575	Area of G-pariet-inf-Angular (right hemisphere)
27576	Area of G-pariet-inf-Supramar (right hemisphere)
27577	Area of G-parietal-sup (right hemisphere)
27578	Area of G-postcentral (right hemisphere)
27579	Area of G-precentral (right hemisphere)
27580	Area of G-precuneus (right hemisphere)
27581	Area of G-rectus (right hemisphere)
27582	Area of G-subcallosal (right hemisphere)
27583	Area of G-temp-sup-G-T-transv (right hemisphere)
27584	Area of G-temp-sup-Lateral (right hemisphere)
27585	Area of G-temp-sup-Plan-polar (right hemisphere)
27586	Area of G-temp-sup-Plan-tempo (right hemisphere)
27587	Area of G-temporal-inf (right hemisphere)
27588	Area of G-temporal-middle (right hemisphere)
27589	Area of Lat-Fis-ant-Horizont (right hemisphere)
27590	Area of Lat-Fis-ant-Vertical (right hemisphere)
27591	Area of Lat-Fis-post (right hemisphere)
27592	Area of Pole-occipital (right hemisphere)
27593	Area of Pole-temporal (right hemisphere)
27594	Area of S-calcarine (right hemisphere)
27595	Area of S-central (right hemisphere)
27596	Area of S-cingul-Marginalis (right hemisphere)
27597	Area of S-circular-insula-ant (right hemisphere)
27598	Area of S-circular-insula-inf (right hemisphere)
27599	Area of S-circular-insula-sup (right hemisphere)
27600	Area of S-collat-transv-ant (right hemisphere)
27601	Area of S-collat-transv-post (right hemisphere)
27602	Area of S-front-inf (right hemisphere)
27603	Area of S-front-middle (right hemisphere)
27604	Area of S-front-sup (right hemisphere)
27605	Area of S-interm-prim-Jensen (right hemisphere)
27606	Area of S-intrapariet+P-trans (right hemisphere)
27607	Area of S-oc-middle+Lunatus (right hemisphere)
27608	Area of S-oc-sup+transversal (right hemisphere)
27609	Area of S-occipital-ant (right hemisphere)
27610	Area of S-oc-temp-lat (right hemisphere)
27611	Area of S-oc-temp-med+Lingual (right hemisphere)
27612	Area of S-orbital-lateral (right hemisphere)
27613	Area of S-orbital-med-olfact (right hemisphere)
27614	Area of S-orbital-H-Shaped (right hemisphere)
27615	Area of S-parieto-occipital (right hemisphere)
27616	Area of S-pericallosal (right hemisphere)
27617	Area of S-postcentral (right hemisphere)
27618	Area of S-precentral-inf-part (right hemisphere)
27619	Area of S-precentral-sup-part (right hemisphere)
27620	Area of S-suborbital (right hemisphere)
27621	Area of S-subparietal (right hemisphere)
27622	Area of S-temporal-inf (right hemisphere)
27623	Area of S-temporal-sup (right hemisphere)
27624	Area of S-temporal-transverse (right hemisphere)
27625	Mean thickness of G+S-frontomargin (right hemisphere)
27626	Mean thickness of G+S-occipital-inf (right hemisphere)
27627	Mean thickness of G+S-paracentral (right hemisphere)
27628	Mean thickness of G+S-subcentral (right hemisphere)
27629	Mean thickness of G+S-transv-frontopol (right hemisphere)
27630	Mean thickness of G+S-cingul-Ant (right hemisphere)
27631	Mean thickness of G+S-cingul-Mid-Ant (right hemisphere)
27632	Mean thickness of G+S-cingul-Mid-Post (right hemisphere)
27633	Mean thickness of G-cingul-Post-dorsal (right hemisphere)
27634	Mean thickness of G-cingul-Post-ventral (right hemisphere)
27635	Mean thickness of G-cuneus (right hemisphere)
27636	Mean thickness of G-front-inf-Opercular (right hemisphere)
27637	Mean thickness of G-front-inf-Orbital (right hemisphere)
27638	Mean thickness of G-front-inf-Triangul (right hemisphere)
27639	Mean thickness of G-front-middle (right hemisphere)
27640	Mean thickness of G-front-sup (right hemisphere)
27641	Mean thickness of G-Ins-lg+S-cent-ins (right hemisphere)
27642	Mean thickness of G-insular-short (right hemisphere)
27643	Mean thickness of G-occipital-middle (right hemisphere)
27644	Mean thickness of G-occipital-sup (right hemisphere)
27645	Mean thickness of G-oc-temp-lat-fusifor (right hemisphere)
27646	Mean thickness of G-oc-temp-med-Lingual (right hemisphere)
27647	Mean thickness of G-oc-temp-med-Parahip (right hemisphere)
27648	Mean thickness of G-orbital (right hemisphere)
27649	Mean thickness of G-pariet-inf-Angular (right hemisphere)
27650	Mean thickness of G-pariet-inf-Supramar (right hemisphere)
27651	Mean thickness of G-parietal-sup (right hemisphere)
27652	Mean thickness of G-postcentral (right hemisphere)
27653	Mean thickness of G-precentral (right hemisphere)
27654	Mean thickness of G-precuneus (right hemisphere)
27655	Mean thickness of G-rectus (right hemisphere)
27656	Mean thickness of G-subcallosal (right hemisphere)
27657	Mean thickness of G-temp-sup-G-T-transv (right hemisphere)
27658	Mean thickness of G-temp-sup-Lateral (right hemisphere)
27659	Mean thickness of G-temp-sup-Plan-polar (right hemisphere)
27660	Mean thickness of G-temp-sup-Plan-tempo (right hemisphere)
27661	Mean thickness of G-temporal-inf (right hemisphere)
27662	Mean thickness of G-temporal-middle (right hemisphere)
27663	Mean thickness of Lat-Fis-ant-Horizont (right hemisphere)
27664	Mean thickness of Lat-Fis-ant-Vertical (right hemisphere)
27665	Mean thickness of Lat-Fis-post (right hemisphere)
27666	Mean thickness of Pole-occipital (right hemisphere)
27667	Mean thickness of Pole-temporal (right hemisphere)
27668	Mean thickness of S-calcarine (right hemisphere)
27669	Mean thickness of S-central (right hemisphere)
27670	Mean thickness of S-cingul-Marginalis (right hemisphere)
27671	Mean thickness of S-circular-insula-ant (right hemisphere)
27672	Mean thickness of S-circular-insula-inf (right hemisphere)
27673	Mean thickness of S-circular-insula-sup (right hemisphere)
27674	Mean thickness of S-collat-transv-ant (right hemisphere)
27675	Mean thickness of S-collat-transv-post (right hemisphere)
27676	Mean thickness of S-front-inf (right hemisphere)
27677	Mean thickness of S-front-middle (right hemisphere)
27678	Mean thickness of S-front-sup (right hemisphere)
27679	Mean thickness of S-interm-prim-Jensen (right hemisphere)
27680	Mean thickness of S-intrapariet+P-trans (right hemisphere)
27681	Mean thickness of S-oc-middle+Lunatus (right hemisphere)
27682	Mean thickness of S-oc-sup+transversal (right hemisphere)
27683	Mean thickness of S-occipital-ant (right hemisphere)
27684	Mean thickness of S-oc-temp-lat (right hemisphere)
27685	Mean thickness of S-oc-temp-med+Lingual (right hemisphere)
27686	Mean thickness of S-orbital-lateral (right hemisphere)
27687	Mean thickness of S-orbital-med-olfact (right hemisphere)
27688	Mean thickness of S-orbital-H-Shaped (right hemisphere)
27689	Mean thickness of S-parieto-occipital (right hemisphere)
27690	Mean thickness of S-pericallosal (right hemisphere)
27691	Mean thickness of S-postcentral (right hemisphere)
27692	Mean thickness of S-precentral-inf-part (right hemisphere)
27693	Mean thickness of S-precentral-sup-part (right hemisphere)
27694	Mean thickness of S-suborbital (right hemisphere)
27695	Mean thickness of S-subparietal (right hemisphere)
27696	Mean thickness of S-temporal-inf (right hemisphere)
27697	Mean thickness of S-temporal-sup (right hemisphere)
27698	Mean thickness of S-temporal-transverse (right hemisphere)
27699	Volume of G+S-frontomargin (right hemisphere)
27700	Volume of G+S-occipital-inf (right hemisphere)
27701	Volume of G+S-paracentral (right hemisphere)
27702	Volume of G+S-subcentral (right hemisphere)
27703	Volume of G+S-transv-frontopol (right hemisphere)
27704	Volume of G+S-cingul-Ant (right hemisphere)
27705	Volume of G+S-cingul-Mid-Ant (right hemisphere)
27706	Volume of G+S-cingul-Mid-Post (right hemisphere)
27707	Volume of G-cingul-Post-dorsal (right hemisphere)
27708	Volume of G-cingul-Post-ventral (right hemisphere)
27709	Volume of G-cuneus (right hemisphere)
27710	Volume of G-front-inf-Opercular (right hemisphere)
27711	Volume of G-front-inf-Orbital (right hemisphere)
27712	Volume of G-front-inf-Triangul (right hemisphere)
27713	Volume of G-front-middle (right hemisphere)
27714	Volume of G-front-sup (right hemisphere)
27715	Volume of G-Ins-lg+S-cent-ins (right hemisphere)
27716	Volume of G-insular-short (right hemisphere)
27717	Volume of G-occipital-middle (right hemisphere)
27718	Volume of G-occipital-sup (right hemisphere)
27719	Volume of G-oc-temp-lat-fusifor (right hemisphere)
27720	Volume of G-oc-temp-med-Lingual (right hemisphere)
27721	Volume of G-oc-temp-med-Parahip (right hemisphere)
27722	Volume of G-orbital (right hemisphere)
27723	Volume of G-pariet-inf-Angular (right hemisphere)
27724	Volume of G-pariet-inf-Supramar (right hemisphere)
27725	Volume of G-parietal-sup (right hemisphere)
27726	Volume of G-postcentral (right hemisphere)
27727	Volume of G-precentral (right hemisphere)
27728	Volume of G-precuneus (right hemisphere)
27729	Volume of G-rectus (right hemisphere)
27730	Volume of G-subcallosal (right hemisphere)
27731	Volume of G-temp-sup-G-T-transv (right hemisphere)
27732	Volume of G-temp-sup-Lateral (right hemisphere)
27733	Volume of G-temp-sup-Plan-polar (right hemisphere)
27734	Volume of G-temp-sup-Plan-tempo (right hemisphere)
27735	Volume of G-temporal-inf (right hemisphere)
27736	Volume of G-temporal-middle (right hemisphere)
27737	Volume of Lat-Fis-ant-Horizont (right hemisphere)
27738	Volume of Lat-Fis-ant-Vertical (right hemisphere)
27739	Volume of Lat-Fis-post (right hemisphere)
27740	Volume of Pole-occipital (right hemisphere)
27741	Volume of Pole-temporal (right hemisphere)
27742	Volume of S-calcarine (right hemisphere)
27743	Volume of S-central (right hemisphere)
27744	Volume of S-cingul-Marginalis (right hemisphere)
27745	Volume of S-circular-insula-ant (right hemisphere)
27746	Volume of S-circular-insula-inf (right hemisphere)
27747	Volume of S-circular-insula-sup (right hemisphere)
27748	Volume of S-collat-transv-ant (right hemisphere)
27749	Volume of S-collat-transv-post (right hemisphere)
27750	Volume of S-front-inf (right hemisphere)
27751	Volume of S-front-middle (right hemisphere)
27752	Volume of S-front-sup (right hemisphere)
27753	Volume of S-interm-prim-Jensen (right hemisphere)
27754	Volume of S-intrapariet+P-trans (right hemisphere)
27755	Volume of S-oc-middle+Lunatus (right hemisphere)
27756	Volume of S-oc-sup+transversal (right hemisphere)
27757	Volume of S-occipital-ant (right hemisphere)
27758	Volume of S-oc-temp-lat (right hemisphere)
27759	Volume of S-oc-temp-med+Lingual (right hemisphere)
27760	Volume of S-orbital-lateral (right hemisphere)
27761	Volume of S-orbital-med-olfact (right hemisphere)
27762	Volume of S-orbital-H-Shaped (right hemisphere)
27763	Volume of S-parieto-occipital (right hemisphere)
27764	Volume of S-pericallosal (right hemisphere)
27765	Volume of S-postcentral (right hemisphere)
27766	Volume of S-precentral-inf-part (right hemisphere)
27767	Volume of S-precentral-sup-part (right hemisphere)
27768	Volume of S-suborbital (right hemisphere)
27769	Volume of S-subparietal (right hemisphere)
27770	Volume of S-temporal-inf (right hemisphere)
27771	Volume of S-temporal-sup (right hemisphere)
27772	Volume of S-temporal-transverse (right hemisphere)
42020	Date of alzheimer's disease report
42021	Source of alzheimer's disease report
130836	Date F00 first reported (dementia in alzheimer's disease)
130837	Source of report of F00 (dementia in alzheimer's disease)
131036	Date G30 first reported (alzheimer's disease)
131037	Source of report of G30 (alzheimer's disease)

### Sheet: ST15
Table S15: ICD Codes Excluded from Neuroimaging Analysis in Family History
phecode
I60-I69_Cerebrovascular_diseases
I60_Subarachnoid_haemorrhage
I60.0_Subarachnoid_haemorrhage_from_carotid_siphon_and_bifurcation
I60.1_Subarachnoid_haemorrhage_from_middle_cerebral_artery
I60.2_Subarachnoid_haemorrhage_from_anterior_communicating_artery
I60.3_Subarachnoid_haemorrhage_from_posterior_communicating_artery
I60.4_Subarachnoid_haemorrhage_from_basilar_artery
I60.5_Subarachnoid_haemorrhage_from_vertebral_artery
I60.6_Subarachnoid_haemorrhage_from_other_intracranial_arteries
I60.7_Subarachnoid_haemorrhage_from_intracranial_artery,_unspecified
I60.8_Other_subarachnoid_haemorrhage
I60.9_Subarachnoid_haemorrhage,_unspecified
I61_Intracerebral_haemorrhage
I61.0_Intracerebral_haemorrhage_in_hemisphere,_subcortical
I61.1_Intracerebral_haemorrhage_in_hemisphere,_cortical
I61.2_Intracerebral_haemorrhage_in_hemisphere,_unspecified
I61.3_Intracerebral_haemorrhage_in_brain_stem
I61.4_Intracerebral_haemorrhage_in_cerebellum
I61.5_Intracerebral_haemorrhage,_intraventricular
I61.6_Intracerebral_haemorrhage,_multiple_localised
I61.8_Other_intracerebral_haemorrhage
I61.9_Intracerebral_haemorrhage,_unspecified
I62_Other_nontraumatic_intracranial_haemorrhage
I62.0_Subdural_haemorrhage_(acute)_(nontraumatic)
I62.1_Nontraumatic_extradural_haemorrhage
I62.9_Intracranial_haemorrhage_(nontraumatic),_unspecified
I63_Cerebral_infarction
I63.0_Cerebral_infarction_due_to_thrombosis_of_precerebral_arteries
I63.1_Cerebral_infarction_due_to_embolism_of_precerebral_arteries
I63.2_Cerebral_infarction_due_to_unspecified_occlusion_or_stenosis_of_precerebral_arteries
I63.3_Cerebral_infarction_due_to_thrombosis_of_cerebral_arteries
I63.4_Cerebral_infarction_due_to_embolism_of_cerebral_arteries
I63.5_Cerebral_infarction_due_to_unspecified_occlusion_or_stenosis_of_cerebral_arteries
I63.6_Cerebral_infarction_due_to_cerebral_venous_thrombosis,_nonpyogenic
I63.8_Other_cerebral_infarction
I63.9_Cerebral_infarction,_unspecified
I64_Stroke,_not_specified_as_haemorrhage_or_infarction
I65_Occlusion_and_stenosis_of_precerebral_arteries,_not_resulting_in_cerebral_infarction
I65.0_Occlusion_and_stenosis_of_vertebral_artery
I65.1_Occlusion_and_stenosis_of_basilar_artery
I65.2_Occlusion_and_stenosis_of_carotid_artery
I65.3_Occlusion_and_stenosis_of_multiple_and_bilateral_precerebral_arteries
I65.8_Occlusion_and_stenosis_of_other_precerebral_artery
I65.9_Occlusion_and_stenosis_of_unspecified_precerebral_artery
I66_Occlusion_and_stenosis_of_cerebral_arteries,_not_resulting_in_cerebral_infarction
I66.0_Occlusion_and_stenosis_of_middle_cerebral_artery
I66.1_Occlusion_and_stenosis_of_anterior_cerebral_artery
I66.2_Occlusion_and_stenosis_of_posterior_cerebral_artery
I66.3_Occlusion_and_stenosis_of_cerebellar_arteries
I66.4_Occlusion_and_stenosis_of_multiple_and_bilateral_cerebral_arteries
I66.8_Occlusion_and_stenosis_of_other_cerebral_artery
I66.9_Occlusion_and_stenosis_of_unspecified_cerebral_artery
I67_Other_cerebrovascular_diseases
I67.0_Dissection_of_cerebral_arteries,_nonruptured
I67.1_Cerebral_aneurysm,_nonruptured
I67.2_Cerebral_atherosclerosis
I67.3_Progressive_vascular_leukoencephalopathy
I67.4_Hypertensive_encephalopathy
I67.5_Moyamoya_disease
I67.6_Nonpyogenic_thrombosis_of_intracranial_venous_system
I67.7_Cerebral_arteritis,_not_elsewhere_classified
I67.8_Other_specified_cerebrovascular_diseases
I67.9_Cerebrovascular_disease,_unspecified
I68_Cerebrovascular_disorders_in_diseases_classified_elsewhere
I68.0_Cerebral_amyloid_angiopathy
I68.1_Cerebral_arteritis_in_infectious_and_parasitic_diseases_classified_elsewhere
I68.2_Cerebral_arteritis_in_other_diseases_classified_elsewhere
I68.8_Other_cerebrovascular_disorders_in_diseases_classified_elsewhere
I69_Sequelae_of_cerebrovascular_disease
I69.0_Sequelae_of_subarachnoid_haemorrhage
I69.1_Sequelae_of_intracerebral_haemorrhage
I69.2_Sequelae_of_other_nontraumatic_intracranial_haemorrhage
I69.3_Sequelae_of_cerebral_infarction
I69.4_Sequelae_of_stroke,_not_specified_as_haemorrhage_or_infarction
I69.8_Sequelae_of_other_and_unspecified_cerebrovascular_diseases
G00-G09_Inflammatory_diseases_of_the_central_nervous_system
G10-G14_Systemic_atrophies_primarily_affecting_the_central_nervous_system
G20-G26_Extrapyramidal_and_movement_disorders
G30-G32_Other_degenerative_diseases_of_the_nervous_system
G35-G37_Demyelinating_diseases_of_the_central_nervous_system
G40-G47_Episodic_and_paroxysmal_disorders
G50-G59_Nerve,_nerve_root_and_plexus_disorders
G60-G64_Polyneuropathies_and_other_disorders_of_the_peripheral_nervous_system
G70-G73_Diseases_of_myoneural_junction_and_muscle
G80-G83_Cerebral_palsy_and_other_paralytic_syndromes
G90-G99_Other_disorders_of_the_nervous_system
G00_Bacterial_meningitis,_not_elsewhere_classified
G00.0_Haemophilus_meningitis
G00.1_Pneumococcal_meningitis
G00.2_Streptococcal_meningitis
G00.3_Staphylococcal_meningitis
G00.8_Other_bacterial_meningitis
G00.9_Bacterial_meningitis,_unspecified
G01_Meningitis_in_bacterial_diseases_classified_elsewhere
G02_Meningitis_in_other_infectious_and_parasitic_diseases_classified_elsewhere
G02.0_Meningitis_in_viral_diseases_classified_elsewhere
G02.1_Meningitis_in_mycoses
G02.8_Meningitis_in_other_specified_infectious_and_parasitic_diseases_classified_elsewhere
G03_Meningitis_due_to_other_and_unspecified_causes
G03.0_Nonpyogenic_meningitis
G03.1_Chronic_meningitis
G03.2_Benign_recurrent_meningitis_[Mollaret]
G03.8_Meningitis_due_to_other_specified_causes
G03.9_Meningitis,_unspecified
G04_Encephalitis,_myelitis_and_encephalomyelitis
G04.0_Acute_disseminated_encephalitis
G04.1_Tropical_spastic_paraplegia
G04.2_Bacterial_meningoencephalitis_and_meningomyelitis,_not_elsewhere_classified
G04.8_Other_encephalitis,_myelitis_and_encephalomyelitis
G04.9_Encephalitis,_myelitis_and_encephalomyelitis,_unspecified
G05_Encephalitis,_myelitis_and_encephalomyelitis_in_diseases_classified_elsewhere
G05.0_Encephalitis,_myelitis_and_encephalomyelitis_in_bacterial_diseases_classified_elsewhere
G05.1_Encephalitis,_myelitis_and_encephalomyelitis_in_viral_diseases_classified_elsewhere
G05.2_Encephalitis,_myelitis_and_encephalomyelitis_in_other_infectious_and_parasitic_diseases_classified_elsewhere
G05.8_Encephalitis,_myelitis_and_encephalomyelitis_in_other_diseases_classified_elsewhere
G06_Intracranial_and_intraspinal_abscess_and_granuloma
G06.0_Intracranial_abscess_and_granuloma
G06.1_Intraspinal_abscess_and_granuloma
G06.2_Extradural_and_subdural_abscess,_unspecified
G07_Intracranial_and_intraspinal_abscess_and_granuloma_in_diseases_classified_elsewhere
G08_Intracranial_and_intraspinal_phlebitis_and_thrombophlebitis
G09_Sequelae_of_inflammatory_diseases_of_central_nervous_system
G10_Huntington's_disease
G11_Hereditary_ataxia
G11.0_Congenital_nonprogressive_ataxia
G11.1_Early-onset_cerebellar_ataxia
G11.2_Late-onset_cerebellar_ataxia
G11.3_Cerebellar_ataxia_with_defective_DNA_repair
G11.4_Hereditary_spastic_paraplegia
G11.8_Other_hereditary_ataxias
G11.9_Hereditary_ataxia,_unspecified
G12_Spinal_muscular_atrophy_and_related_syndromes
G12.0_Infantile_spinal_muscular_atrophy,_type_I_[Werdnig-Hoffman]
G12.1_Other_inherited_spinal_muscular_atrophy
G12.2_Motor_neuron_disease
G12.8_Other_spinal_muscular_atrophies_and_related_syndromes
G12.9_Spinal_muscular_atrophy,_unspecified
G13_Systemic_atrophies_primarily_affecting_central_nervous_system_in_diseases_classified_elsewhere
G13.0_Paraneoplastic_neuromyopathy_and_neuropathy
G13.1_Other_systemic_atrophy_primarily_affecting_central_nervous_system_in_neoplastic_disease
G13.2_Systemic_atrophy_primarily_affecting_central_nervous_system_in_myxoedema
G13.8_Systemic_atrophy_primarily_affecting_central_nervous_system_in_other_diseases_classified_elsewhere
G14_Postpolio_syndrome
G20_Parkinson's_disease
G21_Secondary_Parkinsonism
G21.0_Malignant_neuroleptic_syndrome
G21.1_Other_drug-induced_secondary_Parkinsonism
G21.2_Secondary_Parkinsonism_due_to_other_external_agents
G21.3_Postencephalitic_Parkinsonism
G21.4_Vascular_parkinsonism
G21.8_Other_secondary_Parkinsonism
G21.9_Secondary_Parkinsonism,_unspecified
G22_Parkinsonism_in_diseases_classified_elsewhere
G23_Other_degenerative_diseases_of_basal_ganglia
G23.0_Hallervorden-Spatz_disease
G23.1_Progressive_supranuclear_ophthalmoplegia_[Steele-Richardson-Olszewski]
G23.2_Striatonigral_degeneration
G23.3_Multiple_system_atrophy,_cerebellar_type
G23.8_Other_specified_degenerative_diseases_of_basal_ganglia
G23.9_Degenerative_disease_of_basal_ganglia,_unspecified
G24_Dystonia
G24.0_Drug-induced_dystonia
G24.1_Idiopathic_familial_dystonia
G24.2_Idiopathic_nonfamilial_dystonia
G24.3_Spasmodic_torticollis
G24.4_Idiopathic_orofacial_dystonia
G24.5_Blepharospasm
G24.8_Other_dystonia
G24.9_Dystonia,_unspecified
G25_Other_extrapyramidal_and_movement_disorders
G25.0_Essential_tremor
G25.1_Drug-induced_tremor
G25.2_Other_specified_forms_of_tremor
G25.3_Myoclonus
G25.4_Drug-induced_chorea
G25.5_Other_chorea
G25.6_Drug-induced_tics_and_other_tics_of_organic_origin
G25.8_Other_specified_extrapyramidal_and_movement_disorders
G25.9_Extrapyramidal_and_movement_disorder,_unspecified
G26_Extrapyramidal_and_movement_disorders_in_diseases_classified_elsewhere
G30_Alzheimer's_disease
G30.0_Alzheimer's_disease_with_early_onset
G30.1_Alzheimer's_disease_with_late_onset
G30.8_Other_Alzheimer's_disease
G30.9_Alzheimer's_disease,_unspecified
G31_Other_degenerative_diseases_of_nervous_system,_not_elsewhere_classified
G31.0_Circumscribed_brain_atrophy
G31.1_Senile_degeneration_of_brain,_not_elsewhere_classified
G31.2_Degeneration_of_nervous_system_due_to_alcohol
G31.8_Other_specified_degenerative_diseases_of_nervous_system
G31.9_Degenerative_disease_of_nervous_system,_unspecified
G32_Other_degenerative_disorders_of_nervous_system_in_diseases_classified_elsewhere
G32.0_Subacute_combined_degeneration_of_spinal_cord_in_diseases_classified_elsewhere
G32.8_Other_specified_degenerative_disorders_of_nervous_system_in_diseases_classified_elsewhere
G35_Multiple_sclerosis
G36_Other_acute_disseminated_demyelination
G36.0_Neuromyelitis_optica_[Devic]
G36.1_Acute_and_subacute_haemorrhagic_leukoencephalitis_[Hurst]
G36.8_Other_specified_acute_disseminated_demyelination
G36.9_Acute_disseminated_demyelination,_unspecified
G37_Other_demyelinating_diseases_of_central_nervous_system
G37.0_Diffuse_sclerosis
G37.1_Central_demyelination_of_corpus_callosum
G37.2_Central_pontine_myelinolysis
G37.3_Acute_transverse_myelitis_in_demyelinating_disease_of_central_nervous_system
G37.4_Subacute_necrotising_myelitis
G37.5_Concentric_sclerosis_[Balo]
G37.8_Other_specified_demyelinating_diseases_of_central_nervous_system
G37.9_Demyelinating_disease_of_central_nervous_system,_unspecified
G40_Epilepsy
G40.0_Localisation-related_(focal)_(partial)_idiopathic_epilepsy_and_epileptic_syndromes_with_seizures_of_localised_onset
G40.1_Localisation-related_(focal)_(partial)_symptomatic_epilepsy_and_epileptic_syndromes_with_simple_partial_seizures
G40.2_Localisation-related_(focal)_(partial)_symptomatic_epilepsy_and_epileptic_syndromes_with_complex_partial_seizures
G40.3_Generalised_idiopathic_epilepsy_and_epileptic_syndromes
G40.4_Other_generalised_epilepsy_and_epileptic_syndromes
G40.5_Special_epileptic_syndromes
G40.6_Grand_mal_seizures,_unspecified_(with_or_without_petit_mal)
G40.7_Petit_mal,_unspecified,_without_grand_mal_seizures
G40.8_Other_epilepsy
G40.9_Epilepsy,_unspecified
G41_Status_epilepticus
G41.0_Grand_mal_status_epilepticus
G41.1_Petit_mal_status_epilepticus
G41.2_Complex_partial_status_epilepticus
G41.8_Other_status_epilepticus
G41.9_Status_epilepticus,_unspecified
G43_Migraine
G43.0_Migraine_without_aura_[common_migraine]
G43.1_Migraine_with_aura_[classical_migraine]
G43.2_Status_migrainosus
G43.3_Complicated_migraine
G43.8_Other_migraine
G43.9_Migraine,_unspecified
G44_Other_headache_syndromes
G44.0_Cluster_headache_syndrome
G44.1_Vascular_headache,_not_elsewhere_classified
G44.2_Tension-type_headache
G44.3_Chronic_posttraumatic_headache
G44.4_Drug-induced_headache,_not_elsewhere_classified
G44.8_Other_specified_headache_syndromes
G45_Transient_cerebral_ischaemic_attacks_and_related_syndromes
G45.0_Vertebro-basilar_artery_syndrome
G45.1_Carotid_artery_syndrome_(hemispheric)
G45.2_Multiple_and_bilateral_precerebral_artery_syndromes
G45.3_Amaurosis_fugax
G45.4_Transient_global_amnesia
G45.8_Other_transient_cerebral_ischaemic_attacks_and_related_syndromes
G45.9_Transient_cerebral_ischaemic_attack,_unspecified
G46_Vascular_syndromes_of_brain_in_cerebrovascular_diseases
G46.0_Middle_cerebral_artery_syndrome
G46.1_Anterior_cerebral_artery_syndrome
G46.2_Posterior_cerebral_artery_syndrome
G46.3_Brain_stem_stroke_syndrome
G46.4_Cerebellar_stroke_syndrome
G46.5_Pure_motor_lacunar_syndrome
G46.6_Pure_sensory_lacunar_syndrome
G46.7_Other_lacunar_syndromes
G46.8_Other_vascular_syndromes_of_brain_in_cerebrovascular_diseases
G47_Sleep_disorders
G47.0_Disorders_of_initiating_and_maintaining_sleep_[insomnias]
G47.1_Disorders_of_excessive_somnolence_[hypersomnias]
G47.2_Disorders_of_the_sleep-wake_schedule
G47.3_Sleep_apnoea
G47.4_Narcolepsy_and_cataplexy
G47.8_Other_sleep_disorders
G47.9_Sleep_disorder,_unspecified
G50_Disorders_of_trigeminal_nerve
G50.0_Trigeminal_neuralgia
G50.1_Atypical_facial_pain
G50.8_Other_disorders_of_trigeminal_nerve
G50.9_Disorder_of_trigeminal_nerve,_unspecified
G51_Facial_nerve_disorders
G51.0_Bell's_palsy
G51.1_Geniculate_ganglionitis
G51.2_Melkersson's_syndrome
G51.3_Clonic_hemifacial_spasm
G51.4_Facial_myokymia
G51.8_Other_disorders_of_facial_nerve
G51.9_Disorder_of_facial_nerve,_unspecified
G52_Disorders_of_other_cranial_nerves
G52.0_Disorders_of_olfactory_nerve
G52.1_Disorders_of_glossopharyngeal_nerve
G52.2_Disorders_of_vagus_nerve
G52.3_Disorders_of_hypoglossal_nerve
G52.7_Disorders_of_multiple_cranial_nerves
G52.8_Disorders_of_other_specified_cranial_nerves
G52.9_Cranial_nerve_disorder,_unspecified
G53_Cranial_nerve_disorders_in_diseases_classified_elsewhere
G53.0_Postzoster_neuralgia
G53.1_Multiple_cranial_nerve_palsies_in_infectious_and_parasitic_diseases_classified_elsewhere
G53.2_Multiple_cranial_nerve_palsies_in_sarcoidosis
G53.3_Multiple_cranial_nerve_palsies_in_neoplastic_disease
G53.8_Other_cranial_nerve_disorders_in_other_diseases_classified_elsewhere
G54_Nerve_root_and_plexus_disorders
G54.0_Brachial_plexus_disorders
G54.1_Lumbosacral_plexus_disorders
G54.2_Cervical_root_disorders,_not_elsewhere_classified
G54.3_Thoracic_root_disorders,_not_elsewhere_classified
G54.4_Lumbosacral_root_disorders,_not_elsewhere_classified
G54.5_Neuralgic_amyotrophy
G54.6_Phantom_limb_syndrome_with_pain
G54.7_Phantom_limb_syndrome_without_pain
G54.8_Other_nerve_root_and_plexus_disorders
G54.9_Nerve_root_and_plexus_disorder,_unspecified
G55_Nerve_root_and_plexus_compressions_in_diseases_classified_elsewhere
G55.0_Nerve_root_and_plexus_compressions_in_neoplastic_disease
G55.1_Nerve_root_and_plexus_compressions_in_intervertebral_disk_disorders
G55.2_Nerve_root_and_plexus_compressions_in_spondylosis
G55.3_Nerve_root_and_plexus_compressions_in_other_dorsopathies
G55.8_Nerve_root_and_plexus_compressions_in_other_diseases_classified_elsewhere
G56_Mononeuropathies_of_upper_limb
G56.0_Carpal_tunnel_syndrome
G56.1_Other_lesions_of_median_nerve
G56.2_Lesion_of_ulnar_nerve
G56.3_Lesion_of_radial_nerve
G56.4_Causalgia
G56.8_Other_mononeuropathies_of_upper_limb
G56.9_Mononeuropathy_of_upper_limb,_unspecified
G57_Mononeuropathies_of_lower_limb
G57.0_Lesion_of_sciatic_nerve
G57.1_Meralgia_paraesthetica
G57.2_Lesion_of_femoral_nerve
G57.3_Lesion_of_lateral_popliteal_nerve
G57.4_Lesion_of_medial_popliteal_nerve
G57.5_Tarsal_tunnel_syndrome
G57.6_Lesion_of_plantar_nerve
G57.8_Other_mononeuropathies_of_lower_limb
G57.9_Mononeuropathy_of_lower_limb,_unspecified
G58_Other_mononeuropathies
G58.0_Intercostal_neuropathy
G58.7_Mononeuritis_multiplex
G58.8_Other_specified_mononeuropathies
G58.9_Mononeuropathy,_unspecified
G59_Mononeuropathy_in_diseases_classified_elsewhere
G59.0_Diabetic_mononeuropathy
G59.8_Other_mononeuropathies_in_diseases_classified_elsewhere
G60_Hereditary_and_idiopathic_neuropathy
G60.0_Hereditary_motor_and_sensory_neuropathy
G60.1_Refsum's_disease
G60.2_Neuropathy_in_association_with_hereditary_ataxia
G60.3_Idiopathic_progressive_neuropathy
G60.8_Other_hereditary_and_idiopathic_neuropathies
G60.9_Hereditary_and_idiopathic_neuropathy,_unspecified
G61_Inflammatory_polyneuropathy
G61.0_Guillain-Barre_syndrome
G61.1_Serum_neuropathy
G61.8_Other_inflammatory_polyneuropathies
G61.9_Inflammatory_polyneuropathy,_unspecified
G62_Other_polyneuropathies
G62.0_Drug-induced_polyneuropathy
G62.1_Alcoholic_polyneuropathy
G62.2_Polyneuropathy_due_to_other_toxic_agents
G62.8_Other_specified_polyneuropathies
G62.9_Polyneuropathy,_unspecified
G63_Polyneuropathy_in_diseases_classified_elsewhere
G63.0_Polyneuropathy_in_infectious_and_parasitic_diseases_classified_elsewhere
G63.1_Polyneuropathy_in_neoplastic_disease
G63.2_Diabetic_polyneuropathy
G63.3_Polyneuropathy_in_other_endocrine_and_metabolic_diseases
G63.4_Polyneuropathy_in_nutritional_deficiency
G63.5_Polyneuropathy_in_systemic_connective_tissue_disorders
G63.6_Polyneuropathy_in_other_musculoskeletal_disorders
G63.8_Polyneuropathy_in_other_diseases_classified_elsewhere
G64_Other_disorders_of_peripheral_nervous_system
G70_Myasthenia_gravis_and_other_myoneural_disorders
G70.0_Myasthenia_gravis
G70.1_Toxic_myoneural_disorders
G70.2_Congenital_and_developmental_myasthenia
G70.8_Other_specified_myoneural_disorders
G70.9_Myoneural_disorder,_unspecified
G71_Primary_disorders_of_muscles
G71.0_Muscular_dystrophy
G71.1_Myotonic_disorders
G71.2_Congenital_myopathies
G71.3_Mitochondrial_myopathy,_not_elsewhere_classified
G71.8_Other_primary_disorders_of_muscles
G71.9_Primary_disorder_of_muscle,_unspecified
G72_Other_myopathies
G72.0_Drug-induced_myopathy
G72.1_Alcoholic_myopathy
G72.2_Myopathy_due_to_other_toxic_agents
G72.3_Periodic_paralysis
G72.4_Inflammatory_myopathy,_not_elsewhere_classified
G72.8_Other_specified_myopathies
G72.9_Myopathy,_unspecified
G73_Disorders_of_myoneural_junction_and_muscle_in_diseases_classified_elsewhere
G73.0_Myasthenic_syndromes_in_endocrine_diseases
G73.1_Eaton-Lambert_syndrome
G73.2_Other_myasthenic_syndromes_in_neoplastic_disease
G73.3_Myasthenic_syndromes_in_other_diseases_classified_elsewhere
G73.4_Myopathy_in_infectious_and_parasitic_diseases_classified_elsewhere
G73.5_Myopathy_in_endocrine_diseases
G73.6_Myopathy_in_metabolic_diseases
G73.7_Myopathy_other_diseases_classified_elsewhere
G80_Infantile_cerebral_palsy
G80.0_Spastic_cerebral_palsy
G80.1_Spastic_diplegia
G80.2_Infantile_hemiplegia
G80.3_Dyskinetic_cerebral_palsy
G80.4_Ataxic_cerebral_palsy
G80.8_Other_infantile_cerebral_palsy
G80.9_Infantile_cerebral_palsy,_unspecified
G81_Hemiplegia
G81.0_Flaccid_hemiplegia
G81.1_Spastic_hemiplegia
G81.9_Hemiplegia,_unspecified
G82_Paraplegia_and_tetraplegia
G82.0_Flaccid_paraplegia
G82.1_Spastic_paraplegia
G82.2_Paraplegia,_unspecified
G82.3_Flaccid_tetraplegia
G82.4_Spastic_tetraplegia
G82.5_Tetraplegia,_unspecified
G83_Other_paralytic_syndromes
G83.0_Diplegia_of_upper_limbs
G83.1_Monoplegia_of_lower_limb
G83.2_Monoplegia_of_upper_limb
G83.3_Monoplegia,_unspecified
G83.4_Cauda_equina_syndrome
G83.5_Locked-in_syndrome
G83.6_Upper_motor_neuron_facial_paralysis
G83.8_Other_specified_paralytic_syndromes
G83.9_Paralytic_syndrome,_unspecified
G90_Disorders_of_autonomic_nervous_system
G90.0_Idiopathic_peripheral_autonomic_neuropathy
G90.1_Familial_dysautonomia_[Riley-Day]
G90.2_Horner's_syndrome
G90.3_Multisystem_degeneration
G90.4_Autonomic_dysreflexia
G90.5_Complex_regional_pain_syndrome_type_I
G90.6_Complex_regional_pain_syndrome_type_II
G90.7_Complex_regional_pain_syndrome,_other_and_unspecified_type
G90.8_Other_disorders_of_autonomic_nervous_system
G90.9_Disorder_of_autonomic_nervous_system,_unspecified
G91_Hydrocephalus
G91.0_Communicating_hydrocephalus
G91.1_Obstructive_hydrocephalus
G91.2_Normal-pressure_hydrocephalus
G91.3_Posttraumatic_hydrocephalus,_unspecified
G91.8_Other_hydrocephalus
G91.9_Hydrocephalus,_unspecified
G92_Toxic_encephalopathy
G93_Other_disorders_of_brain
G93.0_Cerebral_cysts
G93.1_Anoxic_brain_damage,_not_elsewhere_classified
G93.2_Benign_intracranial_hypertension
G93.3_Postviral_fatigue_syndrome
G93.4_Encephalopathy,_unspecified
G93.5_Compression_of_brain
G93.6_Cerebral_oedema
G93.7_Reye's_syndrome
G93.8_Other_specified_disorders_of_brain
G93.9_Disorder_of_brain,_unspecified
G94_Other_disorders_of_brain_in_diseases_classified_elsewhere
G94.0_Hydrocephalus_in_infectious_and_parasitic_diseases_classified_elsewhere
G94.1_Hydrocephalus_in_neoplastic_disease
G94.2_Hydrocephalus_in_other_diseases_classified_elsewhere
G94.3_Encephalopathy_in_diseases_classified_elsewhere
G94.8_Other_specified_disorders_of_brain_in_diseases_classified_elsewhere
G95_Other_diseases_of_spinal_cord
G95.0_Syringomyelia_and_syringobulbia
G95.1_Vascular_myelopathies
G95.2_Cord_compression,_unspecified
G95.8_Other_specified_diseases_of_spinal_cord
G95.9_Disease_of_spinal_cord,_unspecified
G96_Other_disorders_of_central_nervous_system
G96.0_Cerebrospinal_fluid_leak
G96.1_Disorders_of_meninges,_not_elsewhere_classified
G96.8_Other_specified_disorders_of_central_nervous_system
G96.9_Disorder_of_central_nervous_system,_unspecified
G97_Postprocedural_disorders_of_nervous_system,_not_elsewhere_classified
G97.0_Cerebrospinal_fluid_leak_from_spinal_puncture
G97.1_Other_reaction_to_spinal_and_lumbar_puncture
G97.2_Intracranial_hypotension_following_ventricular_shunting
G97.8_Other_postprocedural_disorders_of_nervous_system
G97.9_Postprocedural_disorder_of_nervous_system,_unspecified
G98_Other_disorders_of_nervous_system,_not_elsewhere_classified
G99_Other_disorders_of_nervous_system_in_diseases_classified_elsewhere
G99.0_Autonomic_neuropathy_in_endocrine_and_metabolic_diseases
G99.1_Other_disorders_of_autonomic_nervous_system_in_other_diseases_classified_elsewhere
G99.2_Myelopathy_in_diseases_classified_elsewhere
G99.8_Other_specified_disorders_of_nervous_system_in_diseases_classified_elsewhere

### Sheet: ST16
Table S16: NIDP Regression Against Parental History of Dementia
Results with nominal significance (pvalue< 0.05) are highlighted in green.
phenoname	phenocode	Estimate	SE	tvalue	pvalue	betaVar	secondary	measurement	nomsig	BFsig	Regression model
Volume_of_PuA_left_hemisphere	26672	-0.258673	0.0109861	-23.5454	7.14e-122	ADfamHxTRUE	thalamus	volume	TRUE	TRUE	Weibull
Volume_of_PuM_left_hemisphere	26667	-0.157981	0.0121991	-12.9502	2.73e-38	ADfamHxTRUE	thalamus	volume	TRUE	TRUE	Weibull
Volume_of_grey_matter_in_Hippocampus_left	25886	-0.10717	0.0109604	-9.77797	1.47e-22	ADfamHxTRUE	hippocampus	volume	TRUE	TRUE	Weibull
Volume_of_thalamus_right	25012	-0.0812609	0.0105789	-7.68142	1.6e-14	ADfamHxTRUE	thalamus	volume	TRUE	TRUE	Weibull
Volume_of_MDl_right_hemisphere	26700	-0.0992731	0.0144122	-6.88811	5.72e-12	ADfamHxTRUE	thalamus	volume	TRUE	TRUE	Weibull
Volume_of_PuI_left_hemisphere	26666	-0.0997886	0.014505	-6.87959	6.08e-12	ADfamHxTRUE	thalamus	volume	TRUE	TRUE	Weibull
Volume_of_thalamus_left	25011	-0.073115	0.0108367	-6.74696	1.53e-11	ADfamHxTRUE	thalamus	volume	TRUE	TRUE	Weibull
Volume_of_grey_matter_in_Hippocampus_right	25887	-0.071837	0.0109254	-6.5752	4.91e-11	ADfamHxTRUE	hippocampus	volume	TRUE	TRUE	Weibull
Volume_of_Thalamus-Proper_left_hemisphere	26558	-0.0676319	0.0106131	-6.3725	1.88e-10	ADfamHxTRUE	thalamus	volume	TRUE	TRUE	Weibull
Volume_of_PuI_right_hemisphere	26690	-0.100179	0.0170749	-5.86703	4.47e-09	ADfamHxTRUE	thalamus	volume	TRUE	TRUE	Weibull
Volume_of_grey_matter_in_Precentral_Gyrus_right	25795	-0.0787598	0.0135556	-5.81013	6.28e-09	ADfamHxTRUE	frontal	volume	TRUE	TRUE	Weibull
Volume_of_pallidum_left	25017	-0.0957666	0.0166471	-5.75275	8.84e-09	ADfamHxTRUE	basal ganglia	volume	TRUE	TRUE	Weibull
Volume_of_grey_matter_in_Frontal_Pole_left	25782	-0.0687696	0.0125583	-5.47601	4.37e-08	ADfamHxTRUE	frontal	volume	TRUE	TRUE	Weibull
Volume_of_Accumbens-area_left_hemisphere	26564	0.124263	0.0235174	5.28388	1.27e-07	ADfamHxTRUE	basal ganglia	volume	TRUE	TRUE	Weibull
Volume_of_MDl_left_hemisphere	26676	-0.0747342	0.0145453	-5.13802	2.79e-07	ADfamHxTRUE	thalamus	volume	TRUE	TRUE	Weibull
Volume_of_Thalamus-Proper_right_hemisphere	26589	-0.055243	0.0107991	-5.11553	3.14e-07	ADfamHxTRUE	thalamus	volume	TRUE	TRUE	Weibull
Volume_of_hippocampus_right	25020	-0.0654213	0.0128504	-5.091	3.58e-07	ADfamHxTRUE	hippocampus	volume	TRUE	TRUE	Weibull
Volume_of_grey_matter_in_Middle_Frontal_Gyrus_left	25788	-0.104191	0.0207593	-5.01899	5.21e-07	ADfamHxTRUE	frontal	volume	TRUE	TRUE	Weibull
Volume_of_molecular-layer-HP-head_left_hemisphere	26629	-0.0727347	0.0148564	-4.89584	9.82e-07	ADfamHxTRUE	hippocampus	volume	TRUE	TRUE	Weibull
Volume_of_grey_matter_in_Brain-Stem	25892	0.130253	0.0282105	4.61718	3.9e-06	ADfamHxTRUE	brainstem	volume	TRUE	TRUE	Weibull
Volume_of_grey_matter_in_Juxtapositional_Lobule_Cortex_formerly_Supplementary_Motor_Cortex_left	25832	-0.0940047	0.0205719	-4.56957	4.9e-06	ADfamHxTRUE	frontal	volume	TRUE	TRUE	Weibull
Volume_of_MDm_left_hemisphere	26673	-0.0616077	0.0134937	-4.56567	4.99e-06	ADfamHxTRUE	thalamus	volume	TRUE	TRUE	Weibull
Volume_of_grey_matter_in_Postcentral_Gyrus_left	25814	-0.0673118	0.0148503	-4.53269	5.84e-06	ADfamHxTRUE	parietal	volume	TRUE	TRUE	Weibull
Volume_of_MDm_right_hemisphere	26697	-0.059762	0.0135896	-4.39762	1.1e-05	ADfamHxTRUE	thalamus	volume	TRUE	TRUE	Weibull
Volume_of_Whole-thalamus_left_hemisphere	26714	-0.0517252	0.0118312	-4.37192	1.23e-05	ADfamHxTRUE	thalamus	volume	TRUE	TRUE	Weibull
Volume_of_grey_matter_in_Superior_Frontal_Gyrus_right	25787	-0.0736888	0.0172468	-4.2726	1.94e-05	ADfamHxTRUE	frontal	volume	TRUE	TRUE	Weibull
Volume_of_grey_matter_in_Precentral_Gyrus_left	25794	-0.0566945	0.0135713	-4.17753	2.95e-05	ADfamHxTRUE	frontal	volume	TRUE	TRUE	Weibull
Volume_of_brain,_grey+white_matter_normalised_for_head_size	25009	-0.010411	0.00250049	-4.1636	3.14e-05	ADfamHxTRUE	whole brain	volume	TRUE	TRUE	Weibull
Area_of_G+S-frontomargin_right_hemisphere	27551	0.0528525	0.012736	4.14986	3.33e-05	ADfamHxTRUE	frontal	area	TRUE	TRUE	Weibull
Volume_of_putamen_right	25016	-0.0505376	0.0125024	-4.04223	5.3e-05	ADfamHxTRUE	basal ganglia	volume	TRUE	FALSE	Weibull
Mean_thickness_of_S-oc-temp-lat_left_hemisphere	27462	0.0294673	0.00732419	4.02328	5.75e-05	ADfamHxTRUE	occipitotemporal	thickness	TRUE	FALSE	Weibull
Volume_of_putamen_left	25015	-0.0509304	0.0127682	-3.98884	6.65e-05	ADfamHxTRUE	basal ganglia	volume	TRUE	FALSE	Weibull
Volume_of_VPL_left_hemisphere	26669	-0.055073	0.0139467	-3.94883	7.86e-05	ADfamHxTRUE	thalamus	volume	TRUE	FALSE	Weibull
Volume_of_grey_matter_in_Crus_I_Cerebellum_right	25902	-0.0596343	0.0151294	-3.94163	8.1e-05	ADfamHxTRUE	cerebellum	volume	TRUE	FALSE	Weibull
Volume_of_Whole-hippocampus_right_hemisphere	26663	-0.0386435	0.00983214	-3.93032	8.5e-05	ADfamHxTRUE	hippocampus	volume	TRUE	FALSE	Weibull
Area_of_BA1_left_hemisphere	27059	-0.0495196	0.0126179	-3.92456	8.7e-05	ADfamHxTRUE	parietal	area	TRUE	FALSE	Weibull
Volume_of_grey_matter_in_Amygdala_left	25888	-0.0495409	0.0127722	-3.87881	0.000105114	ADfamHxTRUE	amygdala	volume	TRUE	FALSE	Weibull
Volume_of_brain,_grey+white_matter	25010	-0.0185613	0.00488685	-3.79822	0.000145922	ADfamHxTRUE	whole brain	volume	TRUE	FALSE	Weibull
Volume_of_grey_matter_in_Middle_Frontal_Gyrus_right	25789	-0.0690191	0.0183466	-3.76196	0.000168796	ADfamHxTRUE	frontal	volume	TRUE	FALSE	Weibull
Volume_of_VLp_left_hemisphere	26686	-0.0466443	0.012512	-3.72796	0.000193259	ADfamHxTRUE	thalamus	volume	TRUE	FALSE	Weibull
Volume_of_caudate_left	25013	-0.0481692	0.0131461	-3.66415	0.000248432	ADfamHxTRUE	basal ganglia	volume	TRUE	FALSE	Weibull
Mean_thickness_of_Pole-occipital_right_hemisphere	27666	0.0308611	0.0084452	3.65428	0.000258184	ADfamHxTRUE	occipital	thickness	TRUE	FALSE	Weibull
Volume_of_hippocampus_left	25019	-0.0476956	0.0130586	-3.65244	0.000260049	ADfamHxTRUE	hippocampus	volume	TRUE	FALSE	Weibull
Volume_of_VM_left_hemisphere	26680	-0.0495061	0.0136171	-3.6356	0.000277636	ADfamHxTRUE	thalamus	volume	TRUE	FALSE	Weibull
Mean_thickness_of_G+S-paracentral_right_hemisphere	27627	0.0353642	0.00981833	3.60186	0.000316275	ADfamHxTRUE	frontoparietal	thickness	TRUE	FALSE	Weibull
Volume_of_PuL_left_hemisphere	26682	-0.0642988	0.0179356	-3.58498	0.000337448	ADfamHxTRUE	thalamus	volume	TRUE	FALSE	Weibull
Volume_of_caudate_right	25014	-0.0475387	0.0133391	-3.56387	0.000365789	ADfamHxTRUE	basal ganglia	volume	TRUE	FALSE	Weibull
Volume_of_S-oc-temp-med+Lingual_right_hemisphere	27759	0.0502802	0.0142918	3.5181	0.000435054	ADfamHxTRUE	occipitotemporal	volume	TRUE	FALSE	Weibull
Volume_of_medialorbitofrontal_right_hemisphere	27309	-0.0377141	0.0107609	-3.50472	0.000457521	ADfamHxTRUE	frontal	volume	TRUE	FALSE	Weibull
Area_of_G-Ins-lg+S-cent-ins_right_hemisphere	27567	0.0715464	0.0207698	3.44474	0.000572111	ADfamHxTRUE	insula	area	TRUE	FALSE	Weibull
Volume_of_VPL_right_hemisphere	26693	-0.0486225	0.0141166	-3.44434	0.000572955	ADfamHxTRUE	thalamus	volume	TRUE	FALSE	Weibull
Volume_of_grey_matter_in_Putamen_left	25882	0.092702	0.0270692	3.42463	0.000616174	ADfamHxTRUE	basal ganglia	volume	TRUE	FALSE	Weibull
Volume_of_Whole-thalamus_right_hemisphere	26715	-0.0407205	0.0118965	-3.42288	0.000620134	ADfamHxTRUE	thalamus	volume	TRUE	FALSE	Weibull
Mean_thickness_of_BA3a_left_hemisphere	27075	-0.0255929	0.0075297	-3.39892	0.000677078	ADfamHxTRUE	parietal	thickness	TRUE	FALSE	Weibull
Volume_of_Pole-occipital_left_hemisphere	27518	0.0579909	0.0172393	3.36387	0.000769184	ADfamHxTRUE	occipital	volume	TRUE	FALSE	Weibull
Volume_of_G+S-paracentral_right_hemisphere	27701	0.0509168	0.0152208	3.34521	0.000822862	ADfamHxTRUE	frontoparietal	volume	TRUE	FALSE	Weibull
Volume_of_VLa_left_hemisphere	26671	-0.044601	0.0135927	-3.28124	0.00103427	ADfamHxTRUE	thalamus	volume	TRUE	FALSE	Weibull
Mean_thickness_of_S-interm-prim-Jensen_right_hemisphere	27679	0.0297638	0.00907746	3.27887	0.00104299	ADfamHxTRUE	parietal	thickness	TRUE	FALSE	Weibull
Mean_thickness_of_S-temporal-transverse_right_hemisphere	27698	0.0380947	0.0116287	3.2759	0.001054	ADfamHxTRUE	temporal	thickness	TRUE	FALSE	Weibull
Volume_of_grey_matter_in_Juxtapositional_Lobule_Cortex_formerly_Supplementary_Motor_Cortex_right	25833	-0.0687516	0.021342	-3.22143	0.00127642	ADfamHxTRUE	frontal	volume	TRUE	FALSE	Weibull
Volume_of_grey_matter_in_Supramarginal_Gyrus,_posterior_division_right	25821	-0.062029	0.0192799	-3.21729	0.00129496	ADfamHxTRUE	parietal	volume	TRUE	FALSE	Weibull
Volume_of_Pf_left_hemisphere	26674	-0.0414326	0.0128875	-3.21494	0.00130562	ADfamHxTRUE	thalamus	volume	TRUE	FALSE	Weibull
Volume_of_grey_matter_in_Frontal_Medial_Cortex_right	25831	-0.0572896	0.017912	-3.19839	0.00138289	ADfamHxTRUE	frontal	volume	TRUE	FALSE	Weibull
Volume_of_Inf-Lat-Vent_right_hemisphere	26586	-0.170735	0.0533849	-3.19819	0.00138387	ADfamHxTRUE	csf	volume	TRUE	FALSE	Weibull
Volume_of_G-cingul-Post-ventral_left_hemisphere	27486	0.0708969	0.0222432	3.18735	0.00143676	ADfamHxTRUE	cingulate	volume	TRUE	FALSE	Weibull
Volume_of_CM_right_hemisphere	26694	-0.0393405	0.0124576	-3.15794	0.00158991	ADfamHxTRUE	thalamus	volume	TRUE	FALSE	Weibull
Volume_of_grey_matter_in_Middle_Temporal_Gyrus,_anterior_division_right	25803	0.0628627	0.0199678	3.1482	0.0016438	ADfamHxTRUE	temporal	volume	TRUE	FALSE	Weibull
Area_of_BA4a_right_hemisphere	27105	-0.0397611	0.0126674	-3.13885	0.00169719	ADfamHxTRUE	frontal	area	TRUE	FALSE	Weibull
Volume_of_Whole-hippocampal-body_right_hemisphere	26661	-0.033328	0.0106597	-3.12655	0.00176978	ADfamHxTRUE	hippocampus	volume	TRUE	FALSE	Weibull
Volume_of_VAmc_left_hemisphere	26675	-0.0552754	0.0177347	-3.11679	0.0018294	ADfamHxTRUE	thalamus	volume	TRUE	FALSE	Weibull
Volume_of_parahippocampal_right_hemisphere	26904	0.0496639	0.0159959	3.1048	0.00190523	ADfamHxTRUE	insula	volume	TRUE	FALSE	Weibull
Mean_thickness_of_lateraloccipital_right_hemisphere	27275	0.0179883	0.00583053	3.08519	0.00203541	ADfamHxTRUE	occipital	thickness	TRUE	FALSE	Weibull
Area_of_G-postcentral_left_hemisphere	27356	-0.043695	0.0143249	-3.05028	0.00228753	ADfamHxTRUE	parietal	area	TRUE	FALSE	Weibull
Area_of_BA3b_left_hemisphere	27062	-0.0297744	0.00986552	-3.01803	0.00254563	ADfamHxTRUE	parietal	area	TRUE	FALSE	Weibull
Mean_thickness_of_lateraloccipital_right_hemisphere	26866	0.0177365	0.00598473	2.96363	0.00304184	ADfamHxTRUE	occipital	thickness	TRUE	FALSE	Weibull
Volume_of_grey_matter_in_X_Cerebellum_left	25918	-0.0505054	0.0170918	-2.95495	0.00312873	ADfamHxTRUE	cerebellum	volume	TRUE	FALSE	Weibull
Area_of_postcentral_left_hemisphere	27162	-0.0304507	0.010419	-2.92262	0.0034727	ADfamHxTRUE	parietal	area	TRUE	FALSE	Weibull
Volume_of_grey_matter_in_Crus_I_Cerebellum_left	25900	-0.0441195	0.0150972	-2.92237	0.00347549	ADfamHxTRUE	cerebellum	volume	TRUE	FALSE	Weibull
Volume_of_grey_matter_in_Frontal_Pole_right	25783	-0.0350923	0.0120732	-2.90663	0.00365518	ADfamHxTRUE	frontal	volume	TRUE	FALSE	Weibull
Volume_of_peripheral_cortical_grey_matter	25002	-0.0175287	0.0060577	-2.89362	0.0038101	ADfamHxTRUE	whole brain	volume	TRUE	FALSE	Weibull
Volume_of_S-circular-insula-ant_left_hemisphere	27523	0.0471988	0.0163516	2.88649	0.0038974	ADfamHxTRUE	insula	volume	TRUE	FALSE	Weibull
Volume_of_Inf-Lat-Vent_left_hemisphere	26555	-0.157352	0.0545544	-2.88432	0.00392442	ADfamHxTRUE	csf	volume	TRUE	FALSE	Weibull
Volume_of_grey_matter_in_Cingulate_Gyrus,_posterior_division_right	25841	-0.045446	0.0158026	-2.87586	0.00403117	ADfamHxTRUE	cingulate	volume	TRUE	FALSE	Weibull
Volume_of_Whole-hippocampal-head_right_hemisphere	26662	-0.0309969	0.0107935	-2.87181	0.0040831	ADfamHxTRUE	hippocampus	volume	TRUE	FALSE	Weibull
Volume_of_Pallidum_left_hemisphere	26561	-0.0311304	0.0108461	-2.87018	0.00410416	ADfamHxTRUE	basal ganglia	volume	TRUE	FALSE	Weibull
Area_of_S-circular-insula-ant_left_hemisphere	27375	0.0460132	0.016058	2.86544	0.00416611	ADfamHxTRUE	insula	area	TRUE	FALSE	Weibull
Volume_of_grey_matter_in_Putamen_right	25883	0.0681438	0.0238118	2.86177	0.00421474	ADfamHxTRUE	basal ganglia	volume	TRUE	FALSE	Weibull
Area_of_S-precentral-sup-part_right_hemisphere	27619	-0.0526235	0.018544	-2.83776	0.00454511	ADfamHxTRUE	frontal	area	TRUE	FALSE	Weibull
Mean_thickness_of_BA1_right_hemisphere	27115	0.0272175	0.00960975	2.83228	0.00462374	ADfamHxTRUE	parietal	thickness	TRUE	FALSE	Weibull
Volume_of_grey_matter_in_Middle_Temporal_Gyrus,_temporooccipital_part_left	25806	-0.0630074	0.0223102	-2.82415	0.00474266	ADfamHxTRUE	temporal	volume	TRUE	FALSE	Weibull
Area_of_G-parietal-sup_left_hemisphere	27355	0.0452336	0.0160781	2.81338	0.00490445	ADfamHxTRUE	parietal	area	TRUE	FALSE	Weibull
Area_of_Pole-occipital_left_hemisphere	27370	0.0352925	0.0126849	2.78224	0.00540061	ADfamHxTRUE	occipital	area	TRUE	FALSE	Weibull
Area_of_postcentral_left_hemisphere	26742	-0.0294061	0.0105871	-2.77755	0.00547927	ADfamHxTRUE	parietal	area	TRUE	FALSE	Weibull
Volume_of_VAmc_right_hemisphere	26699	-0.040328	0.0145613	-2.76953	0.00561601	ADfamHxTRUE	thalamus	volume	TRUE	FALSE	Weibull
Volume_of_grey_matter_normalised_for_head_size	25005	-0.0136372	0.00493532	-2.76318	0.00572633	ADfamHxTRUE	whole brain	volume	TRUE	FALSE	Weibull
Volume_of_parahippocampal_right_hemisphere	27311	0.0422856	0.0154982	2.72842	0.00636627	ADfamHxTRUE	insula	volume	TRUE	FALSE	Weibull
Volume_of_grey_matter_in_X_Cerebellum_right	25920	-0.048032	0.0176246	-2.72527	0.00642724	ADfamHxTRUE	cerebellum	volume	TRUE	FALSE	Weibull
Volume_of_G+S-subcentral_right_hemisphere	27702	0.0412988	0.015218	2.71381	0.00665385	ADfamHxTRUE	frontoparietal	volume	TRUE	FALSE	Weibull
Volume_of_BA1_right_hemisphere	27129	0.0430877	0.0159126	2.70778	0.00677599	ADfamHxTRUE	parietal	volume	TRUE	FALSE	Weibull
Volume_of_Pf_right_hemisphere	26698	-0.0352266	0.0132472	-2.65917	0.00783605	ADfamHxTRUE	thalamus	volume	TRUE	FALSE	Weibull
Volume_of_grey_matter_in_Parahippocampal_Gyrus,_posterior_division_right	25851	-0.0364109	0.01375	-2.64807	0.00809794	ADfamHxTRUE	insula	volume	TRUE	FALSE	Weibull
Mean_thickness_of_G-parietal-sup_right_hemisphere	27651	0.02507	0.00959613	2.61252	0.00899066	ADfamHxTRUE	parietal	thickness	TRUE	FALSE	Weibull
Volume_of_TotalGray_whole_brain	26518	-0.00894069	0.00342322	-2.61177	0.00901026	ADfamHxTRUE	whole brain	volume	TRUE	FALSE	Weibull
Area_of_S-oc-temp-med+Lingual_left_hemisphere	27389	0.0327592	0.0125452	2.61129	0.00902288	ADfamHxTRUE	occipitotemporal	area	TRUE	FALSE	Weibull
Volume_of_grey_matter_in_Superior_Parietal_Lobule_left	25816	-0.0491593	0.0189104	-2.59959	0.00933645	ADfamHxTRUE	parietal	volume	TRUE	FALSE	Weibull
Volume_of_G-pariet-inf-Supramar_right_hemisphere	27724	0.0436025	0.0167879	2.59725	0.00940022	ADfamHxTRUE	parietal	volume	TRUE	FALSE	Weibull
Mean_thickness_of_superiorparietal_left_hemisphere	27200	0.00238694	0.000920376	2.59344	0.00950506	ADfamHxTRUE	parietal	thickness	TRUE	FALSE	Weibull
Volume_of_BA3a_left_hemisphere	27089	-0.034568	0.0133413	-2.59105	0.00957118	ADfamHxTRUE	parietal	volume	TRUE	FALSE	Weibull
Volume_of_ventricular_cerebrospinal_fluid	25004	0.106312	0.0414696	2.56362	0.0103618	ADfamHxTRUE	whole brain	volume	TRUE	FALSE	Weibull
Area_of_postcentral_left_hemisphere	26944	-0.0267162	0.0104411	-2.55876	0.0105079	ADfamHxTRUE	parietal	area	TRUE	FALSE	Weibull
Volume_of_CM_left_hemisphere	26670	-0.0330544	0.0129456	-2.55334	0.0106728	ADfamHxTRUE	thalamus	volume	TRUE	FALSE	Weibull
Volume_of_VLp_right_hemisphere	26707	-0.0302911	0.011918	-2.54163	0.0110368	ADfamHxTRUE	thalamus	volume	TRUE	FALSE	Weibull
Volume_of_peripheral_cortical_grey_matter_normalised_for_head_size	25001	-0.0185202	0.00729376	-2.53918	0.0111145	ADfamHxTRUE	whole brain	volume	TRUE	FALSE	Weibull
Mean_thickness_of_S-oc-temp-med+Lingual_right_hemisphere	27685	0.0198615	0.00783559	2.53478	0.011255	ADfamHxTRUE	occipitotemporal	thickness	TRUE	FALSE	Weibull
Volume_of_grey_matter_in_Temporal_Occipital_Fusiform_Cortex_right	25859	-0.0451718	0.0180154	-2.5074	0.0121656	ADfamHxTRUE	temporal	volume	TRUE	FALSE	Weibull
Mean_thickness_of_caudalmiddlefrontal_right_hemisphere	27268	0.0141151	0.00567294	2.48814	0.0128449	ADfamHxTRUE	frontal	thickness	TRUE	FALSE	Weibull
Area_of_lingual_left_hemisphere	27153	0.0309538	0.0124868	2.47893	0.0131811	ADfamHxTRUE	occipital	area	TRUE	FALSE	Weibull
Volume_of_postcentral_right_hemisphere	26910	0.0336245	0.0135773	2.47652	0.0132706	ADfamHxTRUE	parietal	volume	TRUE	FALSE	Weibull
Mean_thickness_of_S-suborbital_left_hemisphere	27472	-0.0257535	0.010408	-2.47441	0.0133492	ADfamHxTRUE	frontal	thickness	TRUE	FALSE	Weibull
Area_of_lingual_left_hemisphere	26733	0.0310253	0.0125681	2.46857	0.0135688	ADfamHxTRUE	occipital	area	TRUE	FALSE	Weibull
Area_of_S-orbital-H-Shaped_right_hemisphere	27614	0.0325987	0.0132111	2.46752	0.0136087	ADfamHxTRUE	frontal	area	TRUE	FALSE	Weibull
Area_of_bankssts_left_hemisphere	26722	-0.0417551	0.0169274	-2.46672	0.0136392	ADfamHxTRUE	temporal	area	TRUE	FALSE	Weibull
Volume_of_VM_right_hemisphere	26704	-0.0362025	0.0146979	-2.4631	0.0137778	ADfamHxTRUE	thalamus	volume	TRUE	FALSE	Weibull
Mean_thickness_of_G-temp-sup-G-T-transv_right_hemisphere	27657	0.0244923	0.00996397	2.45809	0.0139716	ADfamHxTRUE	temporal	thickness	TRUE	FALSE	Weibull
Volume_of_postcentral_right_hemisphere	27317	0.0328079	0.0133517	2.4572	0.0140061	ADfamHxTRUE	parietal	volume	TRUE	FALSE	Weibull
Volume_of_isthmuscingulate_left_hemisphere	27212	0.0397442	0.0162552	2.44501	0.0144884	ADfamHxTRUE	cingulate	volume	TRUE	FALSE	Weibull
Volume_of_G-parietal-sup_left_hemisphere	27503	0.0394878	0.0161571	2.444	0.0145293	ADfamHxTRUE	parietal	volume	TRUE	FALSE	Weibull
Mean_thickness_of_G-cingul-Post-ventral_right_hemisphere	27634	0.0240039	0.00985358	2.43606	0.0148519	ADfamHxTRUE	cingulate	thickness	TRUE	FALSE	Weibull
Area_of_G-cingul-Post-ventral_left_hemisphere	27338	0.0476691	0.0196226	2.4293	0.0151319	ADfamHxTRUE	cingulate	area	TRUE	FALSE	Weibull
Area_of_lingual_left_hemisphere	26935	0.0325423	0.0133999	2.42854	0.0151634	ADfamHxTRUE	occipital	area	TRUE	FALSE	Weibull
Area_of_S-collat-transv-post_left_hemisphere	27379	0.0449259	0.0185389	2.42334	0.0153825	ADfamHxTRUE	occipital	area	TRUE	FALSE	Weibull
Area_of_Lat-Fis-post_left_hemisphere	27369	0.0295717	0.0122905	2.40607	0.0161291	ADfamHxTRUE	temporal	area	TRUE	FALSE	Weibull
Area_of_G-temp-sup-Plan-tempo_left_hemisphere	27364	0.0524745	0.0218283	2.40397	0.016222	ADfamHxTRUE	temporal	area	TRUE	FALSE	Weibull
Area_of_G-precentral_right_hemisphere	27579	-0.0330011	0.0138047	-2.39057	0.0168261	ADfamHxTRUE	frontal	area	TRUE	FALSE	Weibull
Area_of_bankssts_left_hemisphere	26924	-0.0507044	0.0212237	-2.38905	0.0168961	ADfamHxTRUE	temporal	area	TRUE	FALSE	Weibull
Mean_thickness_of_caudalmiddlefrontal_right_hemisphere	26859	0.013546	0.00569028	2.38055	0.0172907	ADfamHxTRUE	frontal	thickness	TRUE	FALSE	Weibull
Area_of_precentral_right_hemisphere	26979	-0.0235244	0.00988294	-2.3803	0.0173024	ADfamHxTRUE	frontal	area	TRUE	FALSE	Weibull
Volume_of_VA_right_hemisphere	26701	-0.0339268	0.0143853	-2.35843	0.0183567	ADfamHxTRUE	thalamus	volume	TRUE	FALSE	Weibull
Volume_of_Corticoamygdaloid-transitio_right_hemisphere	26617	0.0332284	0.0140964	2.35722	0.0184163	ADfamHxTRUE	amygdala	volume	TRUE	FALSE	Weibull
Area_of_parsopercularis_left_hemisphere	26940	0.0390595	0.0165934	2.35392	0.0185806	ADfamHxTRUE	frontal	area	TRUE	FALSE	Weibull
Volume_of_grey_matter_in_Supramarginal_Gyrus,_anterior_division_left	25818	-0.0499118	0.0212231	-2.35177	0.0186886	ADfamHxTRUE	parietal	volume	TRUE	FALSE	Weibull
Volume_of_grey_matter_in_Inferior_Temporal_Gyrus,_temporooccipital_part_right	25813	-0.0442063	0.0188412	-2.34625	0.0189673	ADfamHxTRUE	temporal	volume	TRUE	FALSE	Weibull
Area_of_Lat-Fis-ant-Horizont_left_hemisphere	27367	0.046825	0.0199797	2.34364	0.0191009	ADfamHxTRUE	temporal	area	TRUE	FALSE	Weibull
Mean_thickness_of_G+S-cingul-Ant_right_hemisphere	27630	-0.0137424	0.00589109	-2.33274	0.0196659	ADfamHxTRUE	cingulate	thickness	TRUE	FALSE	Weibull
Volume_of_grey_matter_in_Angular_Gyrus_right	25823	-0.0478401	0.0206309	-2.31885	0.0204075	ADfamHxTRUE	parietal	volume	TRUE	FALSE	Weibull
Area_of_caudalmiddlefrontal_left_hemisphere	27144	-0.0351114	0.0152222	-2.30659	0.0210821	ADfamHxTRUE	frontal	area	TRUE	FALSE	Weibull
Area_of_entorhinal_left_hemisphere	27072	0.039721	0.0172264	2.30581	0.0211254	ADfamHxTRUE	temporal	area	TRUE	FALSE	Weibull
Volume_of_grey_matter_in_Inferior_Temporal_Gyrus,_temporooccipital_part_left	25812	-0.0453356	0.0196976	-2.30158	0.0213631	ADfamHxTRUE	temporal	volume	TRUE	FALSE	Weibull
Volume_of_G+S-occipital-inf_left_hemisphere	27478	0.0428358	0.0186246	2.29996	0.021455	ADfamHxTRUE	occipital	volume	TRUE	FALSE	Weibull
Mean_thickness_of_S-pericallosal_right_hemisphere	27690	-0.038562	0.0168449	-2.28924	0.0220696	ADfamHxTRUE	corpus callosum	thickness	TRUE	FALSE	Weibull
Area_of_caudalmiddlefrontal_left_hemisphere	26926	-0.0375709	0.0164813	-2.2796	0.0226356	ADfamHxTRUE	frontal	area	TRUE	FALSE	Weibull
Mean_thickness_of_bankssts_left_hemisphere	26756	-0.0161919	0.00711275	-2.27646	0.0228231	ADfamHxTRUE	temporal	thickness	TRUE	FALSE	Weibull
Volume_of_G-rectus_right_hemisphere	27729	-0.0283984	0.012552	-2.26246	0.0236737	ADfamHxTRUE	frontal	volume	TRUE	FALSE	Weibull
Volume_of_isthmuscingulate_left_hemisphere	26797	0.0370694	0.0164117	2.25873	0.023905	ADfamHxTRUE	cingulate	volume	TRUE	FALSE	Weibull
Mean_thickness_of_parstriangularis_right_hemisphere	27284	-0.00937302	0.00415384	-2.25647	0.0240458	ADfamHxTRUE	frontal	thickness	TRUE	FALSE	Weibull
Volume_of_grey_matter_in_Temporal_Occipital_Fusiform_Cortex_left	25858	-0.0408631	0.0181212	-2.25499	0.0241384	ADfamHxTRUE	temporal	volume	TRUE	FALSE	Weibull
Mean_thickness_of_entorhinal_left_hemisphere	26760	0.0202164	0.00898382	2.25031	0.0244338	ADfamHxTRUE	insula	thickness	TRUE	FALSE	Weibull
Volume_of_transversetemporal_right_hemisphere	26921	0.0422108	0.0187705	2.24878	0.0245312	ADfamHxTRUE	temporal	volume	TRUE	FALSE	Weibull
Volume_of_S-pericallosal_left_hemisphere	27542	0.0616264	0.0274088	2.24842	0.0245543	ADfamHxTRUE	corpus callosum	volume	TRUE	FALSE	Weibull
Mean_thickness_of_superiorparietal_right_hemisphere	26884	0.0131841	0.00591025	2.23072	0.0257041	ADfamHxTRUE	parietal	thickness	TRUE	FALSE	Weibull
Volume_of_Cerebellum-White-Matter_right_hemisphere	26587	0.0400275	0.0179507	2.22986	0.0257617	ADfamHxTRUE	whole brain	volume	TRUE	FALSE	Weibull
Volume_of_grey_matter_in_Lateral_Occipital_Cortex,_superior_division_right	25825	-0.0339473	0.0152444	-2.22686	0.0259612	ADfamHxTRUE	occipital	volume	TRUE	FALSE	Weibull
Area_of_V1_left_hemisphere	27068	0.0347654	0.0156268	2.22473	0.0261039	ADfamHxTRUE	occipital	area	TRUE	FALSE	Weibull
Area_of_S-orbital-med-olfact_left_hemisphere	27391	-0.0293384	0.0131917	-2.224	0.0261532	ADfamHxTRUE	frontal	area	TRUE	FALSE	Weibull
Volume_of_LGN_left_hemisphere	26665	0.0339188	0.0152529	2.22376	0.0261692	ADfamHxTRUE	thalamus	volume	TRUE	FALSE	Weibull
Area_of_caudalmiddlefrontal_left_hemisphere	26724	-0.0339496	0.0152788	-2.222	0.026288	ADfamHxTRUE	frontal	area	TRUE	FALSE	Weibull
Mean_thickness_of_superiorparietal_right_hemisphere	27293	0.013466	0.00607564	2.21639	0.0266697	ADfamHxTRUE	parietal	thickness	TRUE	FALSE	Weibull
Mean_thickness_of_G-front-inf-Triangul_left_hemisphere	27416	-0.0154552	0.00697883	-2.21458	0.0267934	ADfamHxTRUE	frontal	thickness	TRUE	FALSE	Weibull
Mean_thickness_of_S-oc-temp-lat_right_hemisphere	27684	0.0176195	0.00795931	2.2137	0.0268544	ADfamHxTRUE	occipitotemporal	thickness	TRUE	FALSE	Weibull
Mean_thickness_of_G+S-frontomargin_left_hemisphere	27403	-0.0169359	0.00773891	-2.1884	0.028645	ADfamHxTRUE	frontal	thickness	TRUE	FALSE	Weibull
Volume_of_parahippocampal_left_hemisphere	27218	0.0354671	0.0163886	2.16413	0.0304595	ADfamHxTRUE	insula	volume	TRUE	FALSE	Weibull
Mean_thickness_of_BA4a_right_hemisphere	27119	0.0213267	0.00985873	2.16323	0.0305284	ADfamHxTRUE	frontal	thickness	TRUE	FALSE	Weibull
Volume_of_parsopercularis_right_hemisphere	27313	0.0352822	0.0163353	2.15988	0.0307873	ADfamHxTRUE	frontal	volume	TRUE	FALSE	Weibull
Area_of_lateralorbitofrontal_right_hemisphere	27245	0.0215914	0.0100053	2.158	0.030933	ADfamHxTRUE	frontal	area	TRUE	FALSE	Weibull
Volume_of_grey_matter_in_Planum_Polare_left	25868	-0.0341424	0.015849	-2.15423	0.0312272	ADfamHxTRUE	temporal	volume	TRUE	FALSE	Weibull
Volume_of_S-collat-transv-post_left_hemisphere	27527	0.0522058	0.0242662	2.15138	0.0314514	ADfamHxTRUE	occipital	volume	TRUE	FALSE	Weibull
Volume_of_grey_matter_in_Superior_Parietal_Lobule_right	25817	-0.0437608	0.020384	-2.14682	0.0318129	ADfamHxTRUE	parietal	volume	TRUE	FALSE	Weibull
Volume_of_Cerebellum-Cortex_right_hemisphere	26588	-0.0207147	0.00968754	-2.13828	0.0324989	ADfamHxTRUE	cerebellum	volume	TRUE	FALSE	Weibull
Volume_of_Accessory-Basal-nucleus_right_hemisphere	26612	0.0263641	0.0123776	2.12998	0.0331782	ADfamHxTRUE	amygdala	volume	TRUE	FALSE	Weibull
Mean_thickness_of_G-oc-temp-med-Parahip_left_hemisphere	27425	0.0191354	0.0090043	2.12514	0.0335803	ADfamHxTRUE	temporal	thickness	TRUE	FALSE	Weibull
Volume_of_BrainSegNotVentSurf_whole_brain	26516	-0.0138611	0.0065314	-2.12223	0.0338235	ADfamHxTRUE	whole brain	volume	TRUE	FALSE	Weibull
Mean_thickness_of_parstriangularis_right_hemisphere	26875	-0.00957948	0.00451756	-2.1205	0.0339694	ADfamHxTRUE	frontal	thickness	TRUE	FALSE	Weibull
Area_of_caudalmiddlefrontal_right_hemisphere	27237	-0.0341436	0.016122	-2.11782	0.0341955	ADfamHxTRUE	frontal	area	TRUE	FALSE	Weibull
Mean_thickness_of_parstriangularis_left_hemisphere	26774	-0.0134777	0.00637509	-2.11412	0.0345103	ADfamHxTRUE	frontal	thickness	TRUE	FALSE	Weibull
Volume_of_entorhinal_right_hemisphere	27142	0.0532306	0.025322	2.10215	0.0355455	ADfamHxTRUE	temporal	volume	TRUE	FALSE	Weibull
Area_of_S-intrapariet+P-trans_left_hemisphere	27384	0.030941	0.0147527	2.09731	0.0359714	ADfamHxTRUE	parietal	area	TRUE	FALSE	Weibull
Mean_thickness_of_supramarginal_right_hemisphere	27295	0.0111587	0.00532658	2.09491	0.0361843	ADfamHxTRUE	parietal	thickness	TRUE	FALSE	Weibull
Volume_of_G-Ins-lg+S-cent-ins_right_hemisphere	27715	0.0354867	0.0169657	2.09167	0.0364737	ADfamHxTRUE	insula	volume	TRUE	FALSE	Weibull
Volume_of_bankssts_left_hemisphere	26789	-0.0399624	0.0191127	-2.09088	0.0365438	ADfamHxTRUE	temporal	volume	TRUE	FALSE	Weibull
Mean_thickness_of_G-pariet-inf-Supramar_right_hemisphere	27650	0.0120009	0.00574085	2.09044	0.0365833	ADfamHxTRUE	parietal	thickness	TRUE	FALSE	Weibull
Volume_of_medialorbitofrontal_left_hemisphere	26801	-0.0242898	0.0116297	-2.0886	0.036749	ADfamHxTRUE	frontal	volume	TRUE	FALSE	Weibull
Mean_thickness_of_G-oc-temp-med-Parahip_right_hemisphere	27647	0.0181834	0.00873013	2.08283	0.0372718	ADfamHxTRUE	temporal	thickness	TRUE	FALSE	Weibull
Volume_of_VLa_right_hemisphere	26695	-0.0263147	0.0126353	-2.08264	0.0372894	ADfamHxTRUE	thalamus	volume	TRUE	FALSE	Weibull
Mean_thickness_of_perirhinal_left_hemisphere	27085	0.0212206	0.0102316	2.07402	0.0380827	ADfamHxTRUE	temporal	thickness	TRUE	FALSE	Weibull
Volume_of_S-circular-insula-ant_right_hemisphere	27745	0.0345953	0.0166868	2.07322	0.0381572	ADfamHxTRUE	insula	volume	TRUE	FALSE	Weibull
Mean_thickness_of_parstriangularis_left_hemisphere	27191	-0.0113073	0.00546487	-2.06909	0.0385427	ADfamHxTRUE	frontal	thickness	TRUE	FALSE	Weibull
Volume_of_GC-ML-DG-body_left_hemisphere	26633	0.025605	0.0124023	2.06453	0.0389729	ADfamHxTRUE	hippocampus	volume	TRUE	FALSE	Weibull
Volume_of_Medial-nucleus_right_hemisphere	26615	0.061838	0.0299986	2.06136	0.039274	ADfamHxTRUE	amygdala	volume	TRUE	FALSE	Weibull
Mean_thickness_of_S-precentral-sup-part_right_hemisphere	27693	0.0151992	0.00737857	2.05991	0.0394123	ADfamHxTRUE	frontal	thickness	TRUE	FALSE	Weibull
Volume_of_S-precentral-sup-part_right_hemisphere	27767	-0.0412415	0.0201333	-2.04842	0.0405244	ADfamHxTRUE	frontal	volume	TRUE	FALSE	Weibull
Volume_of_Lat-Fis-ant-Horizont_left_hemisphere	27515	0.0457941	0.022381	2.04612	0.0407505	ADfamHxTRUE	temporal	volume	TRUE	FALSE	Weibull
Volume_of_parahippocampal_left_hemisphere	26803	0.0345685	0.0168994	2.04555	0.0408065	ADfamHxTRUE	insula	volume	TRUE	FALSE	Weibull
Area_of_G+S-subcentral_right_hemisphere	27554	0.0321176	0.0157257	2.04236	0.0411217	ADfamHxTRUE	frontoparietal	area	TRUE	FALSE	Weibull
Mean_thickness_of_S-circular-insula-inf_left_hemisphere	27450	0.0161004	0.00790794	2.03598	0.041758	ADfamHxTRUE	insula	thickness	TRUE	FALSE	Weibull
Area_of_pericalcarine_left_hemisphere	27161	0.0363079	0.0178659	2.03224	0.0421346	ADfamHxTRUE	occipital	area	TRUE	FALSE	Weibull
Mean_thickness_of_posteriorcingulate_right_hemisphere	27287	-0.0152862	0.00752827	-2.03051	0.0423107	ADfamHxTRUE	cingulate	thickness	TRUE	FALSE	Weibull
Volume_of_Pallidum_right_hemisphere	26592	-0.0234481	0.0115795	-2.02497	0.0428759	ADfamHxTRUE	basal ganglia	volume	TRUE	FALSE	Weibull
Mean_thickness_of_G+S-occipital-inf_right_hemisphere	27626	0.0168891	0.00837348	2.01698	0.0437033	ADfamHxTRUE	occipital	thickness	TRUE	FALSE	Weibull
Volume_of_parsopercularis_left_hemisphere	27220	0.0342245	0.0169879	2.01464	0.0439478	ADfamHxTRUE	frontal	volume	TRUE	FALSE	Weibull
Volume_of_BrainSeg_whole_brain	26514	-0.015202	0.00754612	-2.01454	0.0439584	ADfamHxTRUE	whole brain	volume	TRUE	FALSE	Weibull
Mean_thickness_of_G+S-occipital-inf_left_hemisphere	27404	0.0142504	0.00708889	2.01025	0.0444109	ADfamHxTRUE	occipital	thickness	TRUE	FALSE	Weibull
Area_of_pericalcarine_left_hemisphere	26741	0.0359819	0.0179346	2.00628	0.0448321	ADfamHxTRUE	occipital	area	TRUE	FALSE	Weibull
Area_of_G+S-transv-frontopol_left_hemisphere	27333	0.0321094	0.0160073	2.00592	0.0448701	ADfamHxTRUE	frontal	area	TRUE	FALSE	Weibull
Volume_of_grey_matter_in_Amygdala_right	25889	-0.0252631	0.0125993	-2.00513	0.0449552	ADfamHxTRUE	amygdala	volume	TRUE	FALSE	Weibull
Volume_of_supramarginal_right_hemisphere	27326	0.0281102	0.0140821	1.99616	0.0459226	ADfamHxTRUE	parietal	volume	TRUE	FALSE	Weibull
Area_of_parsorbitalis_left_hemisphere	26941	-0.0248206	0.0124562	-1.99264	0.0463071	ADfamHxTRUE	frontal	area	TRUE	FALSE	Weibull
Mean_thickness_of_medialorbitofrontal_left_hemisphere	26768	-0.0126764	0.00637762	-1.98765	0.0468567	ADfamHxTRUE	frontal	thickness	TRUE	FALSE	Weibull
Volume_of_parsopercularis_left_hemisphere	26805	0.0334439	0.0168269	1.98753	0.0468697	ADfamHxTRUE	frontal	volume	TRUE	FALSE	Weibull
Volume_of_transversetemporal_right_hemisphere	27327	0.0370264	0.0186391	1.98649	0.0469842	ADfamHxTRUE	temporal	volume	TRUE	FALSE	Weibull
Volume_of_supramarginal_right_hemisphere	26919	0.0282024	0.0142495	1.97918	0.0478012	ADfamHxTRUE	parietal	volume	TRUE	FALSE	Weibull
Volume_of_HATA_right_hemisphere	26660	0.034678	0.0175225	1.97905	0.0478164	ADfamHxTRUE	hippocampus	volume	TRUE	FALSE	Weibull
Area_of_medialorbitofrontal_right_hemisphere	26835	0.0194182	0.00981884	1.97765	0.0479746	ADfamHxTRUE	frontal	area	TRUE	FALSE	Weibull
Volume_of_G+S-transv-frontopol_left_hemisphere	27481	0.0323276	0.016347	1.97759	0.0479809	ADfamHxTRUE	frontal	volume	TRUE	FALSE	Weibull
Area_of_parsopercularis_right_hemisphere	27251	0.0304815	0.015419	1.97687	0.0480619	ADfamHxTRUE	frontal	area	TRUE	FALSE	Weibull
Area_of_parsopercularis_left_hemisphere	27158	0.0320851	0.0162731	1.97167	0.0486536	ADfamHxTRUE	frontal	area	TRUE	FALSE	Weibull
Area_of_entorhinal_left_hemisphere	26726	0.0386186	0.0195936	1.97098	0.0487317	ADfamHxTRUE	insula	area	TRUE	FALSE	Weibull
Volume_of_SubCortGray_whole_brain	26517	-0.0148186	0.0075229	-1.9698	0.0488674	ADfamHxTRUE	whole brain	volume	TRUE	FALSE	Weibull
Mean_thickness_of_transversetemporal_right_hemisphere	26888	0.0195	0.00997565	1.95476	0.050617	ADfamHxTRUE	temporal	thickness	FALSE	FALSE	Weibull
Volume_of_G-temporal-middle_right_hemisphere	27736	0.0252582	0.0129241	1.95435	0.0506653	ADfamHxTRUE	temporal	volume	FALSE	FALSE	Weibull
Area_of_TotalSurface_right_hemisphere	26822	-0.0116507	0.00597672	-1.94935	0.0512599	ADfamHxTRUE	whole brain	area	FALSE	FALSE	Weibull
Volume_of_grey_matter_in_Cuneal_Cortex_left	25844	-0.0417999	0.0215345	-1.94107	0.052256	ADfamHxTRUE	occipital	volume	FALSE	FALSE	Weibull
Area_of_S-oc-temp-lat_right_hemisphere	27610	-0.036433	0.0188163	-1.93625	0.0528427	ADfamHxTRUE	occipitotemporal	area	FALSE	FALSE	Weibull
Area_of_Pole-temporal_right_hemisphere	27593	0.0198615	0.0102891	1.93035	0.0535696	ADfamHxTRUE	temporal	area	FALSE	FALSE	Weibull
Volume_of_G+S-occipital-inf_right_hemisphere	27700	0.03607	0.0187727	1.9214	0.0546868	ADfamHxTRUE	occipital	volume	FALSE	FALSE	Weibull
Volume_of_G-parietal-sup_right_hemisphere	27725	0.0309723	0.0161367	1.91937	0.0549436	ADfamHxTRUE	parietal	volume	FALSE	FALSE	Weibull
Area_of_entorhinal_left_hemisphere	26928	0.0362324	0.0190678	1.90019	0.0574146	ADfamHxTRUE	insula	area	FALSE	FALSE	Weibull
Volume_of_grey_matter_in_Cingulate_Gyrus,_posterior_division_left	25840	-0.0292779	0.0154195	-1.89875	0.0576036	ADfamHxTRUE	cingulate	volume	FALSE	FALSE	Weibull
Volume_of_grey_matter	25006	-0.015588	0.00821213	-1.89817	0.0576795	ADfamHxTRUE	whole brain	volume	FALSE	FALSE	Weibull
Mean_thickness_of_frontalpole_left_hemisphere	26786	-0.0172802	0.0091235	-1.89404	0.0582264	ADfamHxTRUE	frontal	thickness	FALSE	FALSE	Weibull
Area_of_precentral_right_hemisphere	26845	-0.0192462	0.0101716	-1.89216	0.0584761	ADfamHxTRUE	frontal	area	FALSE	FALSE	Weibull
Volume_of_S-precentral-inf-part_left_hemisphere	27544	-0.0343649	0.0181926	-1.88895	0.0589043	ADfamHxTRUE	frontal	volume	FALSE	FALSE	Weibull
Mean_thickness_of_transversetemporal_right_hemisphere	27296	0.0187428	0.00995604	1.88255	0.0597671	ADfamHxTRUE	temporal	thickness	FALSE	FALSE	Weibull
Mean_thickness_of_medialorbitofrontal_left_hemisphere	27185	-0.013228	0.00703935	-1.87915	0.06023	ADfamHxTRUE	frontal	thickness	FALSE	FALSE	Weibull
Volume_of_Basal-nucleus_left_hemisphere	26601	0.0217209	0.011582	1.8754	0.0607438	ADfamHxTRUE	amygdala	volume	FALSE	FALSE	Weibull
Mean_thickness_of_perirhinal_right_hemisphere	27127	0.020139	0.0107474	1.87386	0.0609563	ADfamHxTRUE	temporal	thickness	FALSE	FALSE	Weibull
Volume_of_grey_matter_in_VIIb_Cerebellum_left	25906	-0.0318696	0.0170232	-1.87213	0.0611952	ADfamHxTRUE	cerebellum	volume	FALSE	FALSE	Weibull
Mean_thickness_of_S-suborbital_right_hemisphere	27694	-0.0277489	0.0148309	-1.87102	0.0613487	ADfamHxTRUE	frontal	thickness	FALSE	FALSE	Weibull
Volume_of_grey_matter_in_Parahippocampal_Gyrus,_posterior_division_left	25850	-0.0253085	0.0135294	-1.87064	0.0614017	ADfamHxTRUE	insula	volume	FALSE	FALSE	Weibull
Area_of_parsopercularis_left_hemisphere	26738	0.0302953	0.0162063	1.86935	0.0615804	ADfamHxTRUE	frontal	area	FALSE	FALSE	Weibull
Volume_of_CA4-head_right_hemisphere	26656	-0.0229247	0.0122965	-1.86433	0.062282	ADfamHxTRUE	hippocampus	volume	FALSE	FALSE	Weibull
Area_of_G-front-inf-Opercular_right_hemisphere	27562	0.0319005	0.0171239	1.86293	0.062479	ADfamHxTRUE	frontal	area	FALSE	FALSE	Weibull
Area_of_caudalmiddlefrontal_right_hemisphere	26825	-0.0306129	0.0164412	-1.86196	0.0626151	ADfamHxTRUE	frontal	area	FALSE	FALSE	Weibull
Volume_of_frontalpole_left_hemisphere	26819	-0.0286699	0.0154063	-1.86092	0.0627614	ADfamHxTRUE	frontal	volume	FALSE	FALSE	Weibull
Volume_of_S-intrapariet+P-trans_right_hemisphere	27754	0.030964	0.0166477	1.85996	0.0628979	ADfamHxTRUE	parietal	volume	FALSE	FALSE	Weibull
Area_of_pericalcarine_left_hemisphere	26943	0.035588	0.019159	1.85751	0.0632452	ADfamHxTRUE	occipital	area	FALSE	FALSE	Weibull
Area_of_G-oc-temp-med-Parahip_left_hemisphere	27351	0.0326559	0.0176065	1.85477	0.0636358	ADfamHxTRUE	temporal	area	FALSE	FALSE	Weibull
Volume_of_S-orbital-med-olfact_right_hemisphere	27761	-0.0256135	0.0138815	-1.84515	0.0650213	ADfamHxTRUE	frontal	volume	FALSE	FALSE	Weibull
Mean_thickness_of_medialorbitofrontal_right_hemisphere	26869	-0.0124272	0.0067404	-1.84369	0.0652348	ADfamHxTRUE	frontal	thickness	FALSE	FALSE	Weibull
Mean_thickness_of_G+S-frontomargin_right_hemisphere	27625	-0.0127807	0.00695101	-1.83868	0.0659683	ADfamHxTRUE	frontal	thickness	FALSE	FALSE	Weibull
Area_of_S-calcarine_left_hemisphere	27372	0.0346238	0.018861	1.83574	0.0664027	ADfamHxTRUE	occipital	area	FALSE	FALSE	Weibull
Volume_of_molecular-layer-HP-body_right_hemisphere	26652	-0.0279285	0.0152207	-1.8349	0.0665263	ADfamHxTRUE	hippocampus	volume	FALSE	FALSE	Weibull
Area_of_bankssts_right_hemisphere	26957	0.0297763	0.0162439	1.83308	0.0667972	ADfamHxTRUE	temporal	area	FALSE	FALSE	Weibull
Volume_of_Central-nucleus_right_hemisphere	26614	0.0377201	0.0206032	1.83079	0.0671376	ADfamHxTRUE	amygdala	volume	FALSE	FALSE	Weibull
Area_of_S-cingul-Marginalis_right_hemisphere	27596	0.0241056	0.0132	1.82618	0.0678289	ADfamHxTRUE	cingulate	area	FALSE	FALSE	Weibull
Volume_of_G-temp-sup-Plan-tempo_left_hemisphere	27512	0.0400057	0.0219142	1.82556	0.0679228	ADfamHxTRUE	temporal	volume	FALSE	FALSE	Weibull
Volume_of_G-oc-temp-med-Parahip_right_hemisphere	27721	0.0345031	0.0189034	1.82523	0.0679725	ADfamHxTRUE	temporal	volume	FALSE	FALSE	Weibull
Volume_of_amygdala_left	25021	0.0360545	0.0197668	1.824	0.068159	ADfamHxTRUE	amygdala	volume	FALSE	FALSE	Weibull
Volume_of_Cortical-nucleus_right_hemisphere	26616	0.0324634	0.0178157	1.82217	0.0684352	ADfamHxTRUE	amygdala	volume	FALSE	FALSE	Weibull
Mean_thickness_of_BA3b_right_hemisphere	27118	-0.0186144	0.0102367	-1.8184	0.0690087	ADfamHxTRUE	parietal	thickness	FALSE	FALSE	Weibull
Volume_of_G-oc-temp-med-Parahip_left_hemisphere	27499	0.0375663	0.0206768	1.81683	0.0692497	ADfamHxTRUE	temporal	volume	FALSE	FALSE	Weibull
Area_of_caudalmiddlefrontal_right_hemisphere	26959	-0.0313845	0.0172799	-1.81624	0.0693394	ADfamHxTRUE	frontal	area	FALSE	FALSE	Weibull
Area_of_S-circular-insula-ant_right_hemisphere	27597	0.0320116	0.017653	1.81338	0.0697801	ADfamHxTRUE	insula	area	FALSE	FALSE	Weibull
Area_of_V2_left_hemisphere	27069	0.0191039	0.0105451	1.81164	0.070049	ADfamHxTRUE	occipital	area	FALSE	FALSE	Weibull
Area_of_parsorbitalis_left_hemisphere	26739	-0.021871	0.0120974	-1.80791	0.0706277	ADfamHxTRUE	frontal	area	FALSE	FALSE	Weibull
Volume_of_Cortex_left_hemisphere	26552	-0.00659457	0.00364943	-1.80701	0.0707667	ADfamHxTRUE	whole brain	volume	FALSE	FALSE	Weibull
Area_of_precentral_left_hemisphere	26744	-0.0171033	0.00946512	-1.80698	0.0707719	ADfamHxTRUE	frontal	area	FALSE	FALSE	Weibull
Area_of_BA6_left_hemisphere	27065	-0.0203904	0.0113017	-1.80419	0.0712085	ADfamHxTRUE	frontal	area	FALSE	FALSE	Weibull
Volume_of_EstimatedTotalIntraCranial_whole_brain	26521	-3145.4	1746.21	-1.80128	0.0716659	ADfamHxTRUE	whole brain	volume	FALSE	FALSE	Normal
Volume_of_grey_matter_in_Parahippocampal_Gyrus,_anterior_division_right	25849	-0.0270105	0.0150459	-1.79521	0.0726275	ADfamHxTRUE	insula	volume	FALSE	FALSE	Weibull
Volume_of_entorhinal_left_hemisphere	26793	0.0390459	0.0217913	1.79181	0.0731691	ADfamHxTRUE	insula	volume	FALSE	FALSE	Weibull
Volume_of_S-circular-insula-inf_right_hemisphere	27746	0.0232078	0.0129968	1.78565	0.0741618	ADfamHxTRUE	insula	volume	FALSE	FALSE	Weibull
Area_of_BA6_right_hemisphere	27107	-0.0223905	0.0125557	-1.78329	0.0745459	ADfamHxTRUE	frontal	area	FALSE	FALSE	Weibull
Volume_of_GC-ML-DG-head_right_hemisphere	26653	-0.0232114	0.0130305	-1.78132	0.0748665	ADfamHxTRUE	hippocampus	volume	FALSE	FALSE	Weibull
Volume_of_choroid-plexus_left_hemisphere	26567	0.0553368	0.0310915	1.77981	0.0751142	ADfamHxTRUE	csf	volume	FALSE	FALSE	Weibull
Area_of_precentral_left_hemisphere	27164	-0.0166437	0.00935426	-1.77926	0.0752035	ADfamHxTRUE	frontal	area	FALSE	FALSE	Weibull
Volume_of_S-oc-middle+Lunatus_left_hemisphere	27533	0.0433886	0.024395	1.77859	0.075314	ADfamHxTRUE	occipital	volume	FALSE	FALSE	Weibull
Mean_thickness_of_posteriorcingulate_right_hemisphere	26878	-0.0127773	0.00718677	-1.77789	0.0754289	ADfamHxTRUE	cingulate	thickness	FALSE	FALSE	Weibull
Mean_thickness_of_G-insular-short_left_hemisphere	27420	-0.014738	0.00829309	-1.77714	0.0755511	ADfamHxTRUE	insula	thickness	FALSE	FALSE	Weibull
Volume_of_VentralDC_left_hemisphere	26565	-0.0164229	0.00924433	-1.77654	0.0756509	ADfamHxTRUE	basal ganglia	volume	FALSE	FALSE	Weibull
Area_of_S-central_left_hemisphere	27373	-0.017169	0.00967004	-1.77548	0.0758245	ADfamHxTRUE	frontoparietal	area	FALSE	FALSE	Weibull
Volume_of_pericalcarine_left_hemisphere	26808	0.0378883	0.0213794	1.77219	0.0763703	ADfamHxTRUE	occipital	volume	FALSE	FALSE	Weibull
Volume_of_postcentral_left_hemisphere	27224	-0.0225774	0.0127843	-1.76603	0.077398	ADfamHxTRUE	parietal	volume	FALSE	FALSE	Weibull
Area_of_G+S-occipital-inf_right_hemisphere	27552	0.0290225	0.0164386	1.76551	0.0774849	ADfamHxTRUE	occipital	area	FALSE	FALSE	Weibull
Area_of_isthmuscingulate_left_hemisphere	27150	0.0284084	0.0161079	1.76363	0.0778	ADfamHxTRUE	cingulate	area	FALSE	FALSE	Weibull
Mean_thickness_of_entorhinal_left_hemisphere	27177	0.0172698	0.00980142	1.76197	0.0780806	ADfamHxTRUE	insula	thickness	FALSE	FALSE	Weibull
Volume_of_BA3b_right_hemisphere	27132	0.02503	0.0142388	1.75787	0.0787756	ADfamHxTRUE	parietal	volume	FALSE	FALSE	Weibull
Volume_of_superiortemporal_left_hemisphere	26817	0.0208032	0.0118588	1.75423	0.0793969	ADfamHxTRUE	temporal	volume	FALSE	FALSE	Weibull
Volume_of_subiculum-body_left_hemisphere	26621	0.022923	0.0130872	1.75155	0.0798575	ADfamHxTRUE	hippocampus	volume	FALSE	FALSE	Weibull
Mean_thickness_of_S-intrapariet+P-trans_right_hemisphere	27680	0.010883	0.00621673	1.7506	0.080021	ADfamHxTRUE	parietal	thickness	FALSE	FALSE	Weibull
Volume_of_pericalcarine_left_hemisphere	27223	0.0374548	0.0214227	1.74837	0.0804058	ADfamHxTRUE	occipital	volume	FALSE	FALSE	Weibull
Volume_of_3rd-Ventricle_whole_brain	26523	-0.059333	0.0340081	-1.74467	0.0810481	ADfamHxTRUE	csf	volume	FALSE	FALSE	Weibull
Volume_of_paracentral_right_hemisphere	26905	0.02517	0.0144413	1.74292	0.081355	ADfamHxTRUE	frontoparietal	volume	FALSE	FALSE	Weibull
Volume_of_grey_matter_in_Crus_II_Cerebellum_right	25905	-0.0267368	0.0153853	-1.73782	0.0822496	ADfamHxTRUE	cerebellum	volume	FALSE	FALSE	Weibull
Volume_of_Pc_right_hemisphere	26708	-0.0286146	0.016467	-1.73769	0.0822714	ADfamHxTRUE	thalamus	volume	FALSE	FALSE	Weibull
Mean_thickness_of_parahippocampal_left_hemisphere	27187	0.017984	0.0103494	1.73769	0.0822715	ADfamHxTRUE	insula	thickness	FALSE	FALSE	Weibull
Mean_thickness_of_G-temporal-inf_right_hemisphere	27661	0.0103094	0.00593724	1.73639	0.0825021	ADfamHxTRUE	temporal	thickness	FALSE	FALSE	Weibull
Area_of_precentral_right_hemisphere	27257	-0.0174751	0.0100676	-1.73577	0.0826104	ADfamHxTRUE	frontal	area	FALSE	FALSE	Weibull
Volume_of_VA_left_hemisphere	26678	-0.0274437	0.0159052	-1.72545	0.0844523	ADfamHxTRUE	thalamus	volume	FALSE	FALSE	Weibull
Mean_thickness_of_BA45_right_hemisphere	27123	-0.00734897	0.00426344	-1.72372	0.0847653	ADfamHxTRUE	frontal	thickness	FALSE	FALSE	Weibull
Volume_of_grey_matter_in_Frontal_Medial_Cortex_left	25830	-0.0338926	0.0196818	-1.72203	0.0850715	ADfamHxTRUE	frontal	volume	FALSE	FALSE	Weibull
Mean_thickness_of_BA6_right_hemisphere	27121	0.0101285	0.00589486	1.71819	0.0857678	ADfamHxTRUE	frontal	thickness	FALSE	FALSE	Weibull
Area_of_G-precentral_left_hemisphere	27357	-0.022448	0.0130656	-1.71809	0.0857862	ADfamHxTRUE	frontal	area	FALSE	FALSE	Weibull
Mean_thickness_of_supramarginal_right_hemisphere	26886	0.00939506	0.00548542	1.71273	0.0867685	ADfamHxTRUE	parietal	thickness	FALSE	FALSE	Weibull
Area_of_supramarginal_left_hemisphere	26953	-0.0258933	0.0151287	-1.71153	0.0869893	ADfamHxTRUE	parietal	area	FALSE	FALSE	Weibull
Mean_thickness_of_parahippocampal_left_hemisphere	26770	0.0178827	0.0104844	1.70565	0.0880805	ADfamHxTRUE	insula	thickness	FALSE	FALSE	Weibull
Mean_thickness_of_BA2_right_hemisphere	27116	0.0141791	0.00831483	1.70528	0.0881483	ADfamHxTRUE	parietal	thickness	FALSE	FALSE	Weibull
Area_of_perirhinal_left_hemisphere	27071	0.0265719	0.0155977	1.70358	0.0884657	ADfamHxTRUE	temporal	area	FALSE	FALSE	Weibull
Volume_of_G-subcallosal_right_hemisphere	27730	0.0451988	0.0265612	1.70169	0.0888207	ADfamHxTRUE	corpus callosum	volume	FALSE	FALSE	Weibull
Volume_of_S-oc-temp-med+Lingual_left_hemisphere	27537	0.0257723	0.0151455	1.70165	0.0888283	ADfamHxTRUE	occipitotemporal	volume	FALSE	FALSE	Weibull
Mean_thickness_of_G-precentral_right_hemisphere	27653	0.0131612	0.00773636	1.70121	0.0889095	ADfamHxTRUE	frontal	thickness	FALSE	FALSE	Weibull
Volume_of_caudalmiddlefrontal_left_hemisphere	26791	-0.0279836	0.0165088	-1.69507	0.0900681	ADfamHxTRUE	frontal	volume	FALSE	FALSE	Weibull
Volume_of_CA1-head_right_hemisphere	26648	-0.0207832	0.0123485	-1.68306	0.0923695	ADfamHxTRUE	hippocampus	volume	FALSE	FALSE	Weibull
Area_of_Pole-temporal_left_hemisphere	27371	0.0178295	0.0106044	1.68134	0.0927045	ADfamHxTRUE	temporal	area	FALSE	FALSE	Weibull
Area_of_S-precentral-inf-part_left_hemisphere	27396	-0.0280805	0.0167155	-1.67991	0.0929821	ADfamHxTRUE	frontal	area	FALSE	FALSE	Weibull
Mean_thickness_of_middletemporal_right_hemisphere	27279	0.0079313	0.00473564	1.67481	0.0939782	ADfamHxTRUE	temporal	thickness	FALSE	FALSE	Weibull
Mean_thickness_of_G-postcentral_left_hemisphere	27430	0.0146633	0.00877081	1.67183	0.0945636	ADfamHxTRUE	parietal	thickness	FALSE	FALSE	Weibull
Area_of_parsopercularis_right_hemisphere	26839	0.0254982	0.0152959	1.667	0.0955212	ADfamHxTRUE	frontal	area	FALSE	FALSE	Weibull
Mean_thickness_of_G-temp-sup-Lateral_right_hemisphere	27658	-0.00816285	0.0049127	-1.66158	0.0966036	ADfamHxTRUE	temporal	thickness	FALSE	FALSE	Weibull
Area_of_medialorbitofrontal_right_hemisphere	26969	0.0166047	0.0100101	1.6588	0.0971628	ADfamHxTRUE	frontal	area	FALSE	FALSE	Weibull
Mean_thickness_of_rostralanteriorcingulate_left_hemisphere	27197	-0.011406	0.00687634	-1.65873	0.0971768	ADfamHxTRUE	cingulate	thickness	FALSE	FALSE	Weibull
Volume_of_BA2_right_hemisphere	27130	0.0279944	0.0169262	1.65392	0.0981514	ADfamHxTRUE	parietal	volume	FALSE	FALSE	Weibull
Area_of_rostralanteriorcingulate_left_hemisphere	27166	0.0267413	0.016206	1.65009	0.0989312	ADfamHxTRUE	cingulate	area	FALSE	FALSE	Weibull
Volume_of_S-orbital-H-Shaped_right_hemisphere	27762	0.021991	0.0133567	1.64644	0.0996792	ADfamHxTRUE	frontal	volume	FALSE	FALSE	Weibull
Area_of_G-occipital-middle_right_hemisphere	27569	0.0288141	0.0175143	1.64517	0.0999406	ADfamHxTRUE	occipital	area	FALSE	FALSE	Weibull
Area_of_TotalSurface_right_hemisphere	26956	-0.0134715	0.00821304	-1.64026	0.100958	ADfamHxTRUE	whole brain	area	FALSE	FALSE	Weibull
Volume_of_parsopercularis_right_hemisphere	26906	0.0262711	0.0160404	1.63781	0.101468	ADfamHxTRUE	frontal	volume	FALSE	FALSE	Weibull
Volume_of_G-precentral_left_hemisphere	27505	0.0221504	0.013533	1.63676	0.101687	ADfamHxTRUE	frontal	volume	FALSE	FALSE	Weibull
Mean_thickness_of_G-front-inf-Triangul_right_hemisphere	27638	-0.0107104	0.00655379	-1.63423	0.102218	ADfamHxTRUE	frontal	thickness	FALSE	FALSE	Weibull
Mean_thickness_of_entorhinal_right_hemisphere	26861	0.0162035	0.00992093	1.63326	0.10242	ADfamHxTRUE	insula	thickness	FALSE	FALSE	Weibull
Mean_thickness_of_G-oc-temp-med-Lingual_right_hemisphere	27646	0.0116005	0.00712869	1.6273	0.103679	ADfamHxTRUE	occipitotemporal	thickness	FALSE	FALSE	Weibull
Mean_thickness_of_V2_right_hemisphere	27125	0.0143987	0.00885	1.62697	0.10375	ADfamHxTRUE	occipital	thickness	FALSE	FALSE	Weibull
Volume_of_hippocampal-fissure_right_hemisphere	26646	0.0319619	0.0197845	1.6155	0.106208	ADfamHxTRUE	hippocampus	volume	FALSE	FALSE	Weibull
Volume_of_Pole-temporal_right_hemisphere	27741	0.0184484	0.0114251	1.61472	0.106378	ADfamHxTRUE	temporal	volume	FALSE	FALSE	Weibull
Mean_thickness_of_BA4p_right_hemisphere	27120	0.0154835	0.00962789	1.60819	0.1078	ADfamHxTRUE	frontal	thickness	FALSE	FALSE	Weibull
Volume_of_HATA_left_hemisphere	26638	0.0290088	0.0180515	1.607	0.10806	ADfamHxTRUE	hippocampus	volume	FALSE	FALSE	Weibull
Volume_of_middletemporal_right_hemisphere	26903	0.0191658	0.0119389	1.60533	0.108428	ADfamHxTRUE	temporal	volume	FALSE	FALSE	Weibull
Mean_thickness_of_S-temporal-inf_right_hemisphere	27696	0.0116424	0.00725619	1.60448	0.108616	ADfamHxTRUE	temporal	thickness	FALSE	FALSE	Weibull
Volume_of_grey_matter_in_Inferior_Temporal_Gyrus,_posterior_division_right	25811	0.028908	0.0180248	1.60379	0.108767	ADfamHxTRUE	temporal	volume	FALSE	FALSE	Weibull
Volume_of_V1_left_hemisphere	27096	0.0300231	0.0187949	1.59741	0.110181	ADfamHxTRUE	occipital	volume	FALSE	FALSE	Weibull
Area_of_superiortemporal_left_hemisphere	26750	0.0168441	0.0105467	1.59709	0.110251	ADfamHxTRUE	temporal	area	FALSE	FALSE	Weibull
Mean_thickness_of_middletemporal_right_hemisphere	26870	0.00852873	0.00534417	1.5959	0.110519	ADfamHxTRUE	temporal	thickness	FALSE	FALSE	Weibull
Area_of_G-cuneus_left_hemisphere	27339	0.0234231	0.0146971	1.59373	0.111004	ADfamHxTRUE	occipital	area	FALSE	FALSE	Weibull
Area_of_G-front-inf-Opercular_left_hemisphere	27340	0.0281841	0.0176897	1.59325	0.111111	ADfamHxTRUE	frontal	area	FALSE	FALSE	Weibull
Volume_of_grey_matter_in_Parietal_Operculum_Cortex_right	25867	-0.0362476	0.022796	-1.59009	0.111822	ADfamHxTRUE	parietal	volume	FALSE	FALSE	Weibull
Mean_thickness_of_frontalpole_right_hemisphere	26887	-0.0150773	0.00948976	-1.5888	0.112113	ADfamHxTRUE	frontal	thickness	FALSE	FALSE	Weibull
Volume_of_S-oc-temp-lat_right_hemisphere	27758	-0.0309146	0.0195522	-1.58114	0.113854	ADfamHxTRUE	occipitotemporal	volume	FALSE	FALSE	Weibull
Volume_of_grey_matter_in_Parahippocampal_Gyrus,_anterior_division_left	25848	-0.02238	0.0141556	-1.581	0.113885	ADfamHxTRUE	insula	volume	FALSE	FALSE	Weibull
Area_of_superiorparietal_left_hemisphere	27169	0.0204122	0.0129452	1.57681	0.114845	ADfamHxTRUE	parietal	area	FALSE	FALSE	Weibull
Volume_of_BrainSegNotVent_whole_brain	26515	-0.0136427	0.00867169	-1.57325	0.115667	ADfamHxTRUE	whole brain	volume	FALSE	FALSE	Weibull
Area_of_superiorfrontal_left_hemisphere	26950	-0.0174756	0.0111114	-1.57276	0.11578	ADfamHxTRUE	frontal	area	FALSE	FALSE	Weibull
Volume_of_SupraTentorial_whole_brain	26519	-0.0144933	0.00921811	-1.57226	0.115897	ADfamHxTRUE	whole brain	volume	FALSE	FALSE	Weibull
Volume_of_G+S-frontomargin_left_hemisphere	27477	-0.0211994	0.0135085	-1.56933	0.116577	ADfamHxTRUE	frontal	volume	FALSE	FALSE	Weibull
Volume_of_G-postcentral_right_hemisphere	27726	0.0273125	0.0174215	1.56775	0.116947	ADfamHxTRUE	parietal	volume	FALSE	FALSE	Weibull
Mean_thickness_of_G+S-subcentral_left_hemisphere	27406	-0.0114175	0.00728854	-1.5665	0.117237	ADfamHxTRUE	frontoparietal	thickness	FALSE	FALSE	Weibull
Volume_of_Pole-occipital_right_hemisphere	27740	0.023933	0.0153088	1.56336	0.117976	ADfamHxTRUE	occipital	volume	FALSE	FALSE	Weibull
Volume_of_V2_left_hemisphere	27097	0.0215487	0.0138218	1.55904	0.118993	ADfamHxTRUE	occipital	volume	FALSE	FALSE	Weibull
Mean_thickness_of_G+S-transv-frontopol_right_hemisphere	27629	-0.0132256	0.00848697	-1.55834	0.11916	ADfamHxTRUE	frontal	thickness	FALSE	FALSE	Weibull
Area_of_BA3a_left_hemisphere	27061	-0.0139489	0.00898155	-1.55306	0.120415	ADfamHxTRUE	parietal	area	FALSE	FALSE	Weibull
Mean_thickness_of_rostralmiddlefrontal_right_hemisphere	26882	-0.00586688	0.00377832	-1.55277	0.120484	ADfamHxTRUE	frontal	thickness	FALSE	FALSE	Weibull
Mean_thickness_of_G-subcallosal_left_hemisphere	27434	-0.0223215	0.0143754	-1.55276	0.120487	ADfamHxTRUE	corpus callosum	thickness	FALSE	FALSE	Weibull
Area_of_BA2_left_hemisphere	27060	-0.021765	0.0140178	-1.55267	0.120509	ADfamHxTRUE	parietal	area	FALSE	FALSE	Weibull
Volume_of_grey_matter_in_Supracalcarine_Cortex_left	25874	-0.0376781	0.0243086	-1.54999	0.12115	ADfamHxTRUE	parietal	volume	FALSE	FALSE	Weibull
Volume_of_L-Sg_left_hemisphere	26668	-0.0447676	0.0289167	-1.54815	0.121592	ADfamHxTRUE	thalamus	volume	FALSE	FALSE	Weibull
Mean_thickness_of_precentral_right_hemisphere	27288	0.00937809	0.00605809	1.54803	0.121622	ADfamHxTRUE	frontal	thickness	FALSE	FALSE	Weibull
Area_of_S-collat-transv-ant_left_hemisphere	27378	0.0282843	0.0182928	1.5462	0.122064	ADfamHxTRUE	occipital	area	FALSE	FALSE	Weibull
Area_of_S-temporal-transverse_left_hemisphere	27402	0.0385103	0.0249963	1.54064	0.123412	ADfamHxTRUE	temporal	area	FALSE	FALSE	Weibull
Mean_thickness_of_parahippocampal_right_hemisphere	27280	0.0149489	0.00972614	1.53698	0.124304	ADfamHxTRUE	insula	thickness	FALSE	FALSE	Weibull
Area_of_S-collat-transv-ant_right_hemisphere	27600	0.0308943	0.0202082	1.5288	0.126321	ADfamHxTRUE	occipital	area	FALSE	FALSE	Weibull
Area_of_frontalpole_left_hemisphere	26954	-0.0199076	0.0130263	-1.52826	0.126456	ADfamHxTRUE	frontal	area	FALSE	FALSE	Weibull
Volume_of_caudalmiddlefrontal_left_hemisphere	27206	-0.0247938	0.0162582	-1.525	0.127266	ADfamHxTRUE	frontal	volume	FALSE	FALSE	Weibull
Volume_of_grey_matter_in_Superior_Temporal_Gyrus,_posterior_division_right	25801	-0.0265147	0.0176263	-1.50427	0.13252	ADfamHxTRUE	temporal	volume	FALSE	FALSE	Weibull
Volume_of_Paralaminar-nucleus_left_hemisphere	26608	0.0187368	0.0124597	1.5038	0.132641	ADfamHxTRUE	amygdala	volume	FALSE	FALSE	Weibull
Area_of_paracentral_right_hemisphere	26972	0.0193951	0.0129852	1.49362	0.13528	ADfamHxTRUE	frontoparietal	area	FALSE	FALSE	Weibull
Area_of_S-intrapariet+P-trans_right_hemisphere	27606	0.0227623	0.0152706	1.4906	0.136074	ADfamHxTRUE	parietal	area	FALSE	FALSE	Weibull
Volume_of_subiculum-body_right_hemisphere	26643	-0.0189274	0.0127201	-1.48799	0.13676	ADfamHxTRUE	hippocampus	volume	FALSE	FALSE	Weibull
Volume_of_medialorbitofrontal_left_hemisphere	27216	-0.0168377	0.0113334	-1.48567	0.137372	ADfamHxTRUE	frontal	volume	FALSE	FALSE	Weibull
Area_of_isthmuscingulate_left_hemisphere	26932	0.0256551	0.0172992	1.48303	0.138074	ADfamHxTRUE	cingulate	area	FALSE	FALSE	Weibull
Volume_of_Central-nucleus_left_hemisphere	26604	0.0303593	0.0204773	1.48259	0.138191	ADfamHxTRUE	amygdala	volume	FALSE	FALSE	Weibull
Volume_of_postcentral_left_hemisphere	26809	-0.0195341	0.0132169	-1.47796	0.139424	ADfamHxTRUE	parietal	volume	FALSE	FALSE	Weibull
Volume_of_grey_matter_in_Crus_II_Cerebellum_vermis	25904	-0.030279	0.020506	-1.47659	0.139793	ADfamHxTRUE	cerebellum	volume	FALSE	FALSE	Weibull
Volume_of_paracentral_right_hemisphere	27312	0.0210168	0.0142648	1.47334	0.140667	ADfamHxTRUE	frontoparietal	volume	FALSE	FALSE	Weibull
Volume_of_grey_matter_in_VIIIa_Cerebellum_vermis	25910	0.0277635	0.0189171	1.46764	0.142209	ADfamHxTRUE	cerebellum	volume	FALSE	FALSE	Weibull
Volume_of_GC-ML-DG-body_right_hemisphere	26655	-0.0177162	0.0120739	-1.46731	0.142298	ADfamHxTRUE	hippocampus	volume	FALSE	FALSE	Weibull
Mean_thickness_of_lateralorbitofrontal_left_hemisphere	27183	-0.00832566	0.00567779	-1.46636	0.142558	ADfamHxTRUE	frontal	thickness	FALSE	FALSE	Weibull
Area_of_parsorbitalis_right_hemisphere	26974	0.0176624	0.0120822	1.46185	0.143789	ADfamHxTRUE	frontal	area	FALSE	FALSE	Weibull
Mean_thickness_of_G-cingul-Post-ventral_left_hemisphere	27412	0.0139546	0.00955013	1.4612	0.143968	ADfamHxTRUE	cingulate	thickness	FALSE	FALSE	Weibull
Area_of_superiorparietal_left_hemisphere	26749	0.0172467	0.0118203	1.45907	0.144552	ADfamHxTRUE	parietal	area	FALSE	FALSE	Weibull
Mean_thickness_of_S-circular-insula-ant_right_hemisphere	27671	-0.00912948	0.00626236	-1.45784	0.144893	ADfamHxTRUE	insula	thickness	FALSE	FALSE	Weibull
Area_of_G-insular-short_left_hemisphere	27346	0.0225725	0.0154839	1.4578	0.144901	ADfamHxTRUE	insula	area	FALSE	FALSE	Weibull
Area_of_S-pericallosal_left_hemisphere	27394	0.0364028	0.0249775	1.45742	0.145006	ADfamHxTRUE	corpus callosum	area	FALSE	FALSE	Weibull
Volume_of_parsorbitalis_right_hemisphere	26907	0.0190639	0.0130844	1.457	0.145124	ADfamHxTRUE	frontal	volume	FALSE	FALSE	Weibull
Volume_of_G-postcentral_left_hemisphere	27504	-0.0251907	0.0172945	-1.45657	0.14524	ADfamHxTRUE	parietal	volume	FALSE	FALSE	Weibull
Mean_thickness_of_lingual_right_hemisphere	27277	0.0116	0.0079727	1.45497	0.145685	ADfamHxTRUE	occipital	thickness	FALSE	FALSE	Weibull
Area_of_parahippocampal_right_hemisphere	26971	0.0195539	0.0134649	1.45221	0.146449	ADfamHxTRUE	insula	area	FALSE	FALSE	Weibull
Volume_of_S-collat-transv-post_right_hemisphere	27749	0.0397788	0.0274056	1.45148	0.146652	ADfamHxTRUE	occipital	volume	FALSE	FALSE	Weibull
Area_of_S-circular-insula-inf_left_hemisphere	27376	-0.0143852	0.00991683	-1.45058	0.146903	ADfamHxTRUE	insula	area	FALSE	FALSE	Weibull
Mean_thickness_of_lateralorbitofrontal_right_hemisphere	27276	-0.00736007	0.00510543	-1.44162	0.149417	ADfamHxTRUE	frontal	thickness	FALSE	FALSE	Weibull
Mean_thickness_of_postcentral_right_hemisphere	27286	0.0102446	0.00714665	1.43349	0.151725	ADfamHxTRUE	parietal	thickness	FALSE	FALSE	Weibull
Mean_thickness_of_G-postcentral_right_hemisphere	27652	0.0134126	0.00940843	1.4256	0.153991	ADfamHxTRUE	parietal	thickness	FALSE	FALSE	Weibull
Volume_of_S-front-middle_left_hemisphere	27529	0.0308775	0.0216714	1.4248	0.154221	ADfamHxTRUE	frontal	volume	FALSE	FALSE	Weibull
Volume_of_white_matter	25008	-0.0135977	0.00955962	-1.42241	0.154913	ADfamHxTRUE	whole brain	volume	FALSE	FALSE	Weibull
Mean_thickness_of_Pole-occipital_left_hemisphere	27444	0.0134053	0.00942774	1.4219	0.155061	ADfamHxTRUE	occipital	thickness	FALSE	FALSE	Weibull
Volume_of_Basal-nucleus_right_hemisphere	26611	0.0162993	0.0114654	1.42161	0.155147	ADfamHxTRUE	amygdala	volume	FALSE	FALSE	Weibull
Volume_of_perirhinal_right_hemisphere	27141	0.025459	0.0179346	1.41955	0.155746	ADfamHxTRUE	temporal	volume	FALSE	FALSE	Weibull
Volume_of_Whole-amygdala_left_hemisphere	26609	0.0149587	0.0105945	1.41194	0.157975	ADfamHxTRUE	amygdala	volume	FALSE	FALSE	Weibull
Mean_thickness_of_lingual_right_hemisphere	26868	0.0119059	0.00845348	1.40841	0.159018	ADfamHxTRUE	occipital	thickness	FALSE	FALSE	Weibull
Volume_of_lateraloccipital_left_hemisphere	27213	0.0185007	0.0131539	1.40648	0.159589	ADfamHxTRUE	occipital	volume	FALSE	FALSE	Weibull
Mean_thickness_of_S-circular-insula-ant_left_hemisphere	27449	-0.0102306	0.0072857	-1.4042	0.160267	ADfamHxTRUE	insula	thickness	FALSE	FALSE	Weibull
Area_of_G+S-frontomargin_left_hemisphere	27329	-0.0173929	0.0124014	-1.40249	0.160775	ADfamHxTRUE	frontal	area	FALSE	FALSE	Weibull
Volume_of_BA2_left_hemisphere	27088	-0.0205253	0.0147161	-1.39476	0.163096	ADfamHxTRUE	parietal	volume	FALSE	FALSE	Weibull
Area_of_S-oc-middle+Lunatus_left_hemisphere	27385	0.0305999	0.021956	1.39369	0.163417	ADfamHxTRUE	occipital	area	FALSE	FALSE	Weibull
Mean_thickness_of_S-collat-transv-ant_left_hemisphere	27452	0.0138459	0.00993906	1.39308	0.163602	ADfamHxTRUE	occipital	thickness	FALSE	FALSE	Weibull
Volume_of_perirhinal_left_hemisphere	27099	0.0265239	0.019055	1.39196	0.16394	ADfamHxTRUE	temporal	volume	FALSE	FALSE	Weibull
Mean_thickness_of_V2_left_hemisphere	27083	0.00926915	0.00666272	1.3912	0.164172	ADfamHxTRUE	occipital	thickness	FALSE	FALSE	Weibull
Volume_of_grey_matter_in_Lateral_Occipital_Cortex,_superior_division_left	25824	0.0204347	0.0147059	1.38956	0.164669	ADfamHxTRUE	occipital	volume	FALSE	FALSE	Weibull
Volume_of_CC-Mid-Anterior_whole_brain	26534	0.0361483	0.0260287	1.38878	0.164905	ADfamHxTRUE	corpus callosum	volume	FALSE	FALSE	Weibull
Volume_of_Lat-Fis-post_left_hemisphere	27517	0.0202488	0.0146344	1.38364	0.166475	ADfamHxTRUE	temporal	volume	FALSE	FALSE	Weibull
Area_of_G-temp-sup-Lateral_left_hemisphere	27362	0.018266	0.0132015	1.38363	0.16648	ADfamHxTRUE	temporal	area	FALSE	FALSE	Weibull
Area_of_G-oc-temp-med-Parahip_right_hemisphere	27573	0.0246732	0.0178859	1.37948	0.167754	ADfamHxTRUE	temporal	area	FALSE	FALSE	Weibull
Area_of_TotalSurface_left_hemisphere	26923	-0.0112138	0.00816447	-1.37349	0.169608	ADfamHxTRUE	whole brain	area	FALSE	FALSE	Weibull
Mean_thickness_of_entorhinal_right_hemisphere	27128	0.0131126	0.00955687	1.37206	0.170051	ADfamHxTRUE	temporal	thickness	FALSE	FALSE	Weibull
Volume_of_middletemporal_right_hemisphere	27310	0.015957	0.0116735	1.36695	0.171648	ADfamHxTRUE	temporal	volume	FALSE	FALSE	Weibull
Mean_thickness_of_G-temporal-middle_right_hemisphere	27662	0.00799862	0.00585355	1.36646	0.171802	ADfamHxTRUE	temporal	thickness	FALSE	FALSE	Weibull
Volume_of_Midbrain_whole_brain	26719	-0.0120865	0.00886018	-1.36414	0.172531	ADfamHxTRUE	brainstem	volume	FALSE	FALSE	Weibull
Area_of_lateralorbitofrontal_right_hemisphere	26833	0.0146769	0.0107651	1.36337	0.172771	ADfamHxTRUE	frontal	area	FALSE	FALSE	Weibull
Volume_of_superiorfrontal_left_hemisphere	26815	-0.0153942	0.0112952	-1.3629	0.17292	ADfamHxTRUE	frontal	volume	FALSE	FALSE	Weibull
Volume_of_G-temp-sup-Lateral_left_hemisphere	27510	0.0178978	0.0131685	1.35914	0.174109	ADfamHxTRUE	temporal	volume	FALSE	FALSE	Weibull
Volume_of_Accessory-Basal-nucleus_left_hemisphere	26602	0.0165064	0.0121935	1.35371	0.175835	ADfamHxTRUE	amygdala	volume	FALSE	FALSE	Weibull
Volume_of_S-orbital-H-Shaped_left_hemisphere	27540	-0.0165418	0.0122535	-1.34997	0.177032	ADfamHxTRUE	frontal	volume	FALSE	FALSE	Weibull
Volume_of_ventricular_cerebrospinal_fluid_normalised_for_head_size	25003	0.0526996	0.0390697	1.34886	0.177388	ADfamHxTRUE	whole brain	volume	FALSE	FALSE	Weibull
Volume_of_VentralDC_right_hemisphere	26596	-0.0121775	0.00903184	-1.34828	0.177574	ADfamHxTRUE	basal ganglia	volume	FALSE	FALSE	Weibull
Area_of_parsopercularis_right_hemisphere	26973	0.0217273	0.0162447	1.3375	0.181065	ADfamHxTRUE	frontal	area	FALSE	FALSE	Weibull
Mean_thickness_of_parsorbitalis_right_hemisphere	26874	-0.00888384	0.00665208	-1.3355	0.18172	ADfamHxTRUE	frontal	thickness	FALSE	FALSE	Weibull
Area_of_BA44_right_hemisphere	27108	0.0168239	0.0126192	1.3332	0.182474	ADfamHxTRUE	frontal	area	FALSE	FALSE	Weibull
Mean_thickness_of_postcentral_right_hemisphere	26877	0.00914214	0.00686038	1.3326	0.18267	ADfamHxTRUE	parietal	thickness	FALSE	FALSE	Weibull
Volume_of_lateraloccipital_left_hemisphere	26798	0.0174587	0.0131096	1.33175	0.18295	ADfamHxTRUE	occipital	volume	FALSE	FALSE	Weibull
Area_of_entorhinal_right_hemisphere	27239	0.025598	0.0192334	1.33092	0.183223	ADfamHxTRUE	insula	area	FALSE	FALSE	Weibull
Volume_of_grey_matter_in_Lateral_Occipital_Cortex,_inferior_division_left	25826	-0.0223523	0.0168183	-1.32905	0.183839	ADfamHxTRUE	occipital	volume	FALSE	FALSE	Weibull
Volume_of_grey_matter_in_Cingulate_Gyrus,_anterior_division_right	25839	-0.0296305	0.0223077	-1.32826	0.184098	ADfamHxTRUE	cingulate	volume	FALSE	FALSE	Weibull
Volume_of_grey_matter_in_Crus_II_Cerebellum_left	25903	-0.0204622	0.0154191	-1.32707	0.184493	ADfamHxTRUE	cerebellum	volume	FALSE	FALSE	Weibull
Mean_thickness_of_S-oc-sup+transversal_right_hemisphere	27682	-0.00685925	0.00517335	-1.32588	0.184885	ADfamHxTRUE	occipital	thickness	FALSE	FALSE	Weibull
Mean_thickness_of_BA1_left_hemisphere	27073	0.0139879	0.0105508	1.32577	0.184924	ADfamHxTRUE	parietal	thickness	FALSE	FALSE	Weibull
Area_of_postcentral_right_hemisphere	26977	0.0140334	0.0105871	1.32552	0.185005	ADfamHxTRUE	parietal	area	FALSE	FALSE	Weibull
Area_of_transversetemporal_right_hemisphere	26988	0.02397	0.0180877	1.32521	0.185109	ADfamHxTRUE	temporal	area	FALSE	FALSE	Weibull
Volume_of_presubiculum-head_left_hemisphere	26625	0.0176263	0.0133163	1.32366	0.185621	ADfamHxTRUE	hippocampus	volume	FALSE	FALSE	Weibull
Volume_of_grey_matter_in_Inferior_Temporal_Gyrus,_anterior_division_left	25808	-0.0291138	0.0220477	-1.32049	0.186678	ADfamHxTRUE	temporal	volume	FALSE	FALSE	Weibull
Mean_thickness_of_G+S-cingul-Mid-Post_right_hemisphere	27632	-0.00907433	0.00687632	-1.31965	0.186958	ADfamHxTRUE	cingulate	thickness	FALSE	FALSE	Weibull
Volume_of_G-rectus_left_hemisphere	27507	-0.0170572	0.0129423	-1.31794	0.187529	ADfamHxTRUE	frontal	volume	FALSE	FALSE	Weibull
Area_of_BA4a_left_hemisphere	27063	-0.0163175	0.012388	-1.3172	0.187778	ADfamHxTRUE	frontal	area	FALSE	FALSE	Weibull
Volume_of_BA4p_right_hemisphere	27134	0.0205835	0.0156345	1.31654	0.187998	ADfamHxTRUE	frontal	volume	FALSE	FALSE	Weibull
Area_of_G-orbital_right_hemisphere	27574	0.0135778	0.0103179	1.31595	0.188198	ADfamHxTRUE	frontal	area	FALSE	FALSE	Weibull
Volume_of_SupraTentorialNotVent_whole_brain	26520	-0.0130766	0.00999945	-1.30773	0.190972	ADfamHxTRUE	whole brain	volume	FALSE	FALSE	Weibull
Volume_of_inferiorparietal_left_hemisphere	26795	0.0191526	0.014668	1.30574	0.191647	ADfamHxTRUE	parietal	volume	FALSE	FALSE	Weibull
Area_of_isthmuscingulate_left_hemisphere	26730	0.021358	0.016363	1.30526	0.191811	ADfamHxTRUE	cingulate	area	FALSE	FALSE	Weibull
Area_of_S-front-middle_left_hemisphere	27381	0.025101	0.0193152	1.29955	0.193762	ADfamHxTRUE	frontal	area	FALSE	FALSE	Weibull
Volume_of_S-occipital-ant_right_hemisphere	27757	-0.0353362	0.027198	-1.29922	0.193875	ADfamHxTRUE	occipital	volume	FALSE	FALSE	Weibull
Area_of_supramarginal_left_hemisphere	26751	-0.0195106	0.0150963	-1.29241	0.196223	ADfamHxTRUE	parietal	area	FALSE	FALSE	Weibull
Mean_thickness_of_S-calcarine_right_hemisphere	27668	-0.00950918	0.00735776	-1.2924	0.196224	ADfamHxTRUE	occipital	thickness	FALSE	FALSE	Weibull
Volume_of_Whole-amygdala_right_hemisphere	26619	0.0139042	0.0107651	1.2916	0.196502	ADfamHxTRUE	amygdala	volume	FALSE	FALSE	Weibull
Volume_of_inferiorparietal_left_hemisphere	27210	0.0185875	0.0144195	1.28905	0.197388	ADfamHxTRUE	parietal	volume	FALSE	FALSE	Weibull
Volume_of_Pt_right_hemisphere	26709	-0.0210231	0.0163477	-1.286	0.19845	ADfamHxTRUE	thalamus	volume	FALSE	FALSE	Weibull
Volume_of_S-intrapariet+P-trans_left_hemisphere	27532	0.0200524	0.0156091	1.28466	0.198917	ADfamHxTRUE	parietal	volume	FALSE	FALSE	Weibull
Mean_thickness_of_S-subparietal_right_hemisphere	27695	0.0078961	0.00615974	1.28189	0.199888	ADfamHxTRUE	parietal	thickness	FALSE	FALSE	Weibull
Area_of_G-temp-sup-Plan-polar_left_hemisphere	27363	0.0210815	0.0164569	1.28101	0.200197	ADfamHxTRUE	temporal	area	FALSE	FALSE	Weibull
Volume_of_grey_matter_in_Postcentral_Gyrus_right	25815	-0.0190773	0.0148929	-1.28097	0.20021	ADfamHxTRUE	parietal	volume	FALSE	FALSE	Weibull
Volume_of_5th-Ventricle_whole_brain	26525	-0.812966	0.635665	-1.27892	0.201233	ADfamHxTRUE	csf	volume	FALSE	FALSE	Weibull
Volume_of_Putamen_left_hemisphere	26560	0.0151041	0.0118226	1.27756	0.201412	ADfamHxTRUE	basal ganglia	volume	FALSE	FALSE	Weibull
Volume_of_G-front-inf-Opercular_left_hemisphere	27488	0.0210324	0.0165547	1.27048	0.20392	ADfamHxTRUE	frontal	volume	FALSE	FALSE	Weibull
Area_of_S-oc-middle+Lunatus_right_hemisphere	27607	-0.0306044	0.0241045	-1.26966	0.204213	ADfamHxTRUE	occipital	area	FALSE	FALSE	Weibull
Area_of_S-oc-temp-med+Lingual_right_hemisphere	27611	0.0165118	0.0130437	1.26588	0.205561	ADfamHxTRUE	occipitotemporal	area	FALSE	FALSE	Weibull
Volume_of_grey_matter_in_Occipital_Pole_left	25876	0.0212554	0.0168348	1.26259	0.206743	ADfamHxTRUE	occipital	volume	FALSE	FALSE	Weibull
Mean_thickness_of_paracentral_right_hemisphere	26872	0.00903998	0.00718696	1.25783	0.208459	ADfamHxTRUE	frontoparietal	thickness	FALSE	FALSE	Weibull
Area_of_S-orbital-med-olfact_right_hemisphere	27613	-0.0181836	0.0144858	-1.25527	0.209387	ADfamHxTRUE	frontal	area	FALSE	FALSE	Weibull
Volume_of_superiorparietal_left_hemisphere	27231	0.017621	0.0140694	1.25243	0.21042	ADfamHxTRUE	parietal	volume	FALSE	FALSE	Weibull
Volume_of_CA1-head_left_hemisphere	26626	0.0156908	0.0125384	1.25142	0.210786	ADfamHxTRUE	hippocampus	volume	FALSE	FALSE	Weibull
Volume_of_grey_matter_in_VIIIb_Cerebellum_vermis	25913	0.0250652	0.0200477	1.25028	0.211205	ADfamHxTRUE	cerebellum	volume	FALSE	FALSE	Weibull
Mean_thickness_of_caudalanteriorcingulate_right_hemisphere	27267	-0.0151477	0.0121243	-1.24937	0.211535	ADfamHxTRUE	cingulate	thickness	FALSE	FALSE	Weibull
Volume_of_cuneus_right_hemisphere	26893	-0.0220788	0.0176988	-1.24748	0.212229	ADfamHxTRUE	occipital	volume	FALSE	FALSE	Weibull
Volume_of_grey_matter_in_Middle_Temporal_Gyrus,_temporooccipital_part_right	25807	0.0242798	0.0194681	1.24716	0.212346	ADfamHxTRUE	temporal	volume	FALSE	FALSE	Weibull
Mean_thickness_of_inferiorparietal_left_hemisphere	26762	0.00458376	0.00367727	1.24651	0.212582	ADfamHxTRUE	parietal	thickness	FALSE	FALSE	Weibull
Area_of_TotalSurface_left_hemisphere	26721	-0.00774534	0.00624165	-1.24091	0.214645	ADfamHxTRUE	whole brain	area	FALSE	FALSE	Weibull
Volume_of_grey_matter_in_Angular_Gyrus_left	25822	-0.0247273	0.0199308	-1.24066	0.214738	ADfamHxTRUE	parietal	volume	FALSE	FALSE	Weibull
Volume_of_grey_matter_in_Lingual_Gyrus_left	25852	-0.0171529	0.0138324	-1.24006	0.214961	ADfamHxTRUE	occipital	volume	FALSE	FALSE	Weibull
Mean_thickness_of_S-cingul-Marginalis_right_hemisphere	27670	0.00761727	0.00616305	1.23596	0.21648	ADfamHxTRUE	cingulate	thickness	FALSE	FALSE	Weibull
Volume_of_BA3b_left_hemisphere	27090	-0.0163548	0.0132744	-1.23206	0.217935	ADfamHxTRUE	parietal	volume	FALSE	FALSE	Weibull
Area_of_supramarginal_right_hemisphere	27264	0.0166395	0.0135098	1.23166	0.218082	ADfamHxTRUE	parietal	area	FALSE	FALSE	Weibull
Volume_of_grey_matter_in_Temporal_Pole_left	25796	-0.0166413	0.0135404	-1.22901	0.219075	ADfamHxTRUE	temporal	volume	FALSE	FALSE	Weibull
Volume_of_S-calcarine_left_hemisphere	27520	0.0258577	0.02104	1.22898	0.219087	ADfamHxTRUE	occipital	volume	FALSE	FALSE	Weibull
Mean_thickness_of_entorhinal_right_hemisphere	27270	0.0121601	0.00989659	1.22872	0.219183	ADfamHxTRUE	insula	thickness	FALSE	FALSE	Weibull
Mean_thickness_of_G+S-transv-frontopol_left_hemisphere	27407	-0.0108578	0.00888418	-1.22215	0.221659	ADfamHxTRUE	frontal	thickness	FALSE	FALSE	Weibull
Volume_of_fimbria_right_hemisphere	26658	0.0384176	0.0314449	1.22174	0.22181	ADfamHxTRUE	hippocampus	volume	FALSE	FALSE	Weibull
Volume_of_S-suborbital_right_hemisphere	27768	-0.0360348	0.0295348	-1.22008	0.222441	ADfamHxTRUE	frontal	volume	FALSE	FALSE	Weibull
Area_of_precuneus_left_hemisphere	27165	0.0148526	0.0122136	1.21607	0.223963	ADfamHxTRUE	parietal	area	FALSE	FALSE	Weibull
Mean_thickness_of_lateralorbitofrontal_right_hemisphere	26867	-0.0056844	0.00467533	-1.21583	0.224057	ADfamHxTRUE	frontal	thickness	FALSE	FALSE	Weibull
Volume_of_non-WM-hypointensities_whole_brain	26529	1.8005	1.48068	1.216	0.224255	ADfamHxTRUE	whole brain	volume	FALSE	FALSE	Weibull
Area_of_inferiorparietal_left_hemisphere	26728	0.01703	0.0140431	1.21269	0.225253	ADfamHxTRUE	parietal	area	FALSE	FALSE	Weibull
Area_of_fusiform_left_hemisphere	26929	-0.0145809	0.0120282	-1.21222	0.225434	ADfamHxTRUE	occipitotemporal	area	FALSE	FALSE	Weibull
Mean_thickness_of_caudalanteriorcingulate_right_hemisphere	26858	-0.015455	0.0127999	-1.20743	0.227271	ADfamHxTRUE	cingulate	thickness	FALSE	FALSE	Weibull
Volume_of_CA3-head_right_hemisphere	26659	-0.0181219	0.0150203	-1.2065	0.227631	ADfamHxTRUE	hippocampus	volume	FALSE	FALSE	Weibull
Area_of_G-pariet-inf-Supramar_right_hemisphere	27576	0.0200848	0.0166698	1.20486	0.228262	ADfamHxTRUE	parietal	area	FALSE	FALSE	Weibull
Mean_thickness_of_S-circular-insula-inf_right_hemisphere	27672	0.0102843	0.00853849	1.20447	0.228416	ADfamHxTRUE	insula	thickness	FALSE	FALSE	Weibull
Volume_of_parsorbitalis_left_hemisphere	26806	-0.0156919	0.0130717	-1.20045	0.229969	ADfamHxTRUE	frontal	volume	FALSE	FALSE	Weibull
Volume_of_grey_matter_in_VI_Cerebellum_left	25897	-0.0184739	0.015415	-1.19844	0.230753	ADfamHxTRUE	cerebellum	volume	FALSE	FALSE	Weibull
Volume_of_AV_left_hemisphere	26684	0.0208268	0.0173988	1.19702	0.231304	ADfamHxTRUE	thalamus	volume	FALSE	FALSE	Weibull
Volume_of_grey_matter_in_Middle_Temporal_Gyrus,_anterior_division_left	25802	-0.0256206	0.0214076	-1.1968	0.231391	ADfamHxTRUE	temporal	volume	FALSE	FALSE	Weibull
Area_of_G-subcallosal_right_hemisphere	27582	0.0323778	0.0270681	1.19616	0.23164	ADfamHxTRUE	corpus callosum	area	FALSE	FALSE	Weibull
Volume_of_Pt_left_hemisphere	26683	-0.0200373	0.0168132	-1.19176	0.233361	ADfamHxTRUE	thalamus	volume	FALSE	FALSE	Weibull
Volume_of_superiorparietal_left_hemisphere	26816	0.0152936	0.012858	1.18942	0.23428	ADfamHxTRUE	parietal	volume	FALSE	FALSE	Weibull
Volume_of_S-oc-middle+Lunatus_right_hemisphere	27755	-0.0316647	0.0266663	-1.18744	0.23506	ADfamHxTRUE	occipital	volume	FALSE	FALSE	Weibull
Area_of_inferiortemporal_left_hemisphere	26931	0.0158497	0.0133955	1.18321	0.236732	ADfamHxTRUE	temporal	area	FALSE	FALSE	Weibull
Area_of_supramarginal_left_hemisphere	27171	-0.0178604	0.0151031	-1.18257	0.236986	ADfamHxTRUE	parietal	area	FALSE	FALSE	Weibull
Volume_of_S-interm-prim-Jensen_left_hemisphere	27531	-0.0529902	0.0448419	-1.18171	0.237326	ADfamHxTRUE	parietal	volume	FALSE	FALSE	Weibull
Mean_thickness_of_G-front-inf-Opercular_right_hemisphere	27636	0.00710924	0.00605936	1.17327	0.240695	ADfamHxTRUE	frontal	thickness	FALSE	FALSE	Weibull
Area_of_Lat-Fis-post_right_hemisphere	27591	0.0124688	0.0106278	1.17323	0.240709	ADfamHxTRUE	temporal	area	FALSE	FALSE	Weibull
Volume_of_BA3a_right_hemisphere	27131	0.0180794	0.0154897	1.16719	0.24314	ADfamHxTRUE	parietal	volume	FALSE	FALSE	Weibull
Volume_of_grey_matter_in_Occipital_Fusiform_Gyrus_right	25861	-0.0187654	0.0160803	-1.16698	0.243226	ADfamHxTRUE	occipital	volume	FALSE	FALSE	Weibull
Area_of_paracentral_left_hemisphere	27157	-0.0146021	0.0125206	-1.16624	0.243522	ADfamHxTRUE	frontoparietal	area	FALSE	FALSE	Weibull
Area_of_supramarginal_right_hemisphere	26852	0.0159426	0.0137259	1.16149	0.245448	ADfamHxTRUE	parietal	area	FALSE	FALSE	Weibull
Volume_of_MT_left_hemisphere	27098	-0.0176286	0.0152902	-1.15293	0.248944	ADfamHxTRUE	temporal	volume	FALSE	FALSE	Weibull
Mean_thickness_of_isthmuscingulate_left_hemisphere	27181	0.00996212	0.00866243	1.15004	0.250134	ADfamHxTRUE	cingulate	thickness	FALSE	FALSE	Weibull
Area_of_G+S-cingul-Ant_right_hemisphere	27556	0.0147121	0.0128015	1.14926	0.250456	ADfamHxTRUE	cingulate	area	FALSE	FALSE	Weibull
Volume_of_4th-Ventricle_whole_brain	26524	-0.0342193	0.0298657	-1.14577	0.251896	ADfamHxTRUE	csf	volume	FALSE	FALSE	Weibull
Volume_of_S-interm-prim-Jensen_right_hemisphere	27753	0.0381056	0.0334967	1.13759	0.255298	ADfamHxTRUE	parietal	volume	FALSE	FALSE	Weibull
Area_of_BA4p_right_hemisphere	27106	-0.0131607	0.0115735	-1.13714	0.255486	ADfamHxTRUE	frontal	area	FALSE	FALSE	Weibull
Mean_thickness_of_S-cingul-Marginalis_left_hemisphere	27448	-0.00719797	0.00633269	-1.13664	0.255696	ADfamHxTRUE	cingulate	thickness	FALSE	FALSE	Weibull
Volume_of_G-pariet-inf-Angular_right_hemisphere	27723	0.0188574	0.016617	1.13482	0.256455	ADfamHxTRUE	parietal	volume	FALSE	FALSE	Weibull
Volume_of_grey_matter_in_Temporal_Fusiform_Cortex,_anterior_division_right	25855	-0.0190752	0.0168258	-1.13368	0.256933	ADfamHxTRUE	temporal	volume	FALSE	FALSE	Weibull
Area_of_G-rectus_left_hemisphere	27359	-0.0130386	0.0115356	-1.13029	0.258359	ADfamHxTRUE	frontal	area	FALSE	FALSE	Weibull
Volume_of_grey_matter_in_Lateral_Occipital_Cortex,_inferior_division_right	25827	-0.0189693	0.0167942	-1.12952	0.258685	ADfamHxTRUE	occipital	volume	FALSE	FALSE	Weibull
Volume_of_Lateral-Ventricle_right_hemisphere	26585	-0.0556519	0.0493221	-1.12834	0.259184	ADfamHxTRUE	csf	volume	FALSE	FALSE	Weibull
Volume_of_parsorbitalis_right_hemisphere	27314	0.0167834	0.0148769	1.12815	0.259261	ADfamHxTRUE	frontal	volume	FALSE	FALSE	Weibull
Volume_of_grey_matter_in_Supracalcarine_Cortex_right	25875	-0.0258904	0.0229787	-1.12671	0.259871	ADfamHxTRUE	parietal	volume	FALSE	FALSE	Weibull
Mean_thickness_of_Lat-Fis-ant-Horizont_right_hemisphere	27663	-0.0105557	0.00939669	-1.12334	0.2613	ADfamHxTRUE	temporal	thickness	FALSE	FALSE	Weibull
Volume_of_S-circular-insula-inf_left_hemisphere	27524	-0.0149869	0.0133477	-1.12281	0.261523	ADfamHxTRUE	insula	volume	FALSE	FALSE	Weibull
Volume_of_grey_matter_in_Cingulate_Gyrus,_anterior_division_left	25838	-0.0255226	0.0227915	-1.11983	0.262792	ADfamHxTRUE	cingulate	volume	FALSE	FALSE	Weibull
Area_of_inferiorparietal_left_hemisphere	27148	0.0153989	0.013771	1.11821	0.263481	ADfamHxTRUE	parietal	area	FALSE	FALSE	Weibull
Volume_of_caudalmiddlefrontal_right_hemisphere	27299	-0.0194066	0.0173598	-1.1179	0.263615	ADfamHxTRUE	frontal	volume	FALSE	FALSE	Weibull
Area_of_G-cingul-Post-ventral_right_hemisphere	27560	-0.0228533	0.020448	-1.11763	0.263732	ADfamHxTRUE	cingulate	area	FALSE	FALSE	Weibull
Mean_thickness_of_V1_left_hemisphere	27082	0.00838598	0.0075055	1.11731	0.263867	ADfamHxTRUE	occipital	thickness	FALSE	FALSE	Weibull
Mean_thickness_of_GlobalMeanMean_thickness_right_hemisphere	26856	0.00481287	0.00431243	1.11605	0.264408	ADfamHxTRUE	whole brain	thickness	FALSE	FALSE	Weibull
Mean_thickness_of_G-occipital-sup_right_hemisphere	27644	0.00880405	0.00790479	1.11376	0.265387	ADfamHxTRUE	occipital	thickness	FALSE	FALSE	Weibull
Area_of_caudalanteriorcingulate_left_hemisphere	26925	0.0294515	0.0264847	1.11202	0.266135	ADfamHxTRUE	cingulate	area	FALSE	FALSE	Weibull
Mean_thickness_of_S-collat-transv-post_left_hemisphere	27453	-0.0100258	0.00902976	-1.11031	0.266873	ADfamHxTRUE	occipital	thickness	FALSE	FALSE	Weibull
Area_of_medialorbitofrontal_left_hemisphere	26936	-0.0118807	0.0107042	-1.10991	0.267045	ADfamHxTRUE	frontal	area	FALSE	FALSE	Weibull
Volume_of_G+S-cingul-Mid-Post_right_hemisphere	27706	-0.0168579	0.0152067	-1.10859	0.267615	ADfamHxTRUE	cingulate	volume	FALSE	FALSE	Weibull
Volume_of_Medial-nucleus_left_hemisphere	26605	0.0364497	0.0328947	1.10807	0.267836	ADfamHxTRUE	amygdala	volume	FALSE	FALSE	Weibull
Area_of_paracentral_left_hemisphere	26737	-0.0136993	0.0123734	-1.10716	0.26823	ADfamHxTRUE	frontoparietal	area	FALSE	FALSE	Weibull
Area_of_superiortemporal_left_hemisphere	26952	0.0112489	0.0101602	1.10716	0.268232	ADfamHxTRUE	temporal	area	FALSE	FALSE	Weibull
Volume_of_fusiform_left_hemisphere	26794	-0.0133863	0.0121003	-1.10628	0.268612	ADfamHxTRUE	occipitotemporal	volume	FALSE	FALSE	Weibull
Volume_of_superiorparietal_right_hemisphere	27324	0.0148797	0.0135441	1.09862	0.271941	ADfamHxTRUE	parietal	volume	FALSE	FALSE	Weibull
Volume_of_WM-hypointensities_whole_brain	26528	0.088758	0.0808487	1.09783	0.272285	ADfamHxTRUE	whole brain	volume	FALSE	FALSE	Weibull
Mean_thickness_of_S-orbital-lateral_left_hemisphere	27464	0.0105873	0.00967016	1.09484	0.273593	ADfamHxTRUE	frontal	thickness	FALSE	FALSE	Weibull
Mean_thickness_of_lateralorbitofrontal_left_hemisphere	26766	-0.00598808	0.00547669	-1.09338	0.274234	ADfamHxTRUE	frontal	thickness	FALSE	FALSE	Weibull
Volume_of_G-cuneus_left_hemisphere	27487	0.0191997	0.0175766	1.09234	0.274689	ADfamHxTRUE	occipital	volume	FALSE	FALSE	Weibull
Volume_of_isthmuscingulate_right_hemisphere	27305	0.0184354	0.0168783	1.09226	0.274726	ADfamHxTRUE	cingulate	volume	FALSE	FALSE	Weibull
Volume_of_grey_matter_in_Frontal_Orbital_Cortex_left	25846	0.0142884	0.0130906	1.0915	0.275059	ADfamHxTRUE	frontal	volume	FALSE	FALSE	Weibull
Volume_of_Lat-Fis-ant-Horizont_right_hemisphere	27737	-0.0310815	0.0284767	-1.09147	0.275071	ADfamHxTRUE	temporal	volume	FALSE	FALSE	Weibull
Volume_of_CA4-body_right_hemisphere	26657	-0.012529	0.0115055	-1.08896	0.276177	ADfamHxTRUE	hippocampus	volume	FALSE	FALSE	Weibull
Area_of_cuneus_left_hemisphere	26927	0.0160451	0.0147389	1.08862	0.276327	ADfamHxTRUE	occipital	area	FALSE	FALSE	Weibull
Area_of_S-subparietal_right_hemisphere	27621	-0.0229171	0.0211409	-1.08402	0.278363	ADfamHxTRUE	parietal	area	FALSE	FALSE	Weibull
Volume_of_lingual_left_hemisphere	26800	0.0185907	0.0171666	1.08296	0.278833	ADfamHxTRUE	occipital	volume	FALSE	FALSE	Weibull
Volume_of_CA1-body_left_hemisphere	26622	0.0213151	0.0197346	1.08009	0.280109	ADfamHxTRUE	hippocampus	volume	FALSE	FALSE	Weibull
Volume_of_Cerebellum-White-Matter_left_hemisphere	26556	0.0166842	0.0154602	1.07918	0.280515	ADfamHxTRUE	whole brain	volume	FALSE	FALSE	Weibull
Volume_of_subiculum-head_left_hemisphere	26623	0.0173589	0.0160936	1.07862	0.280761	ADfamHxTRUE	hippocampus	volume	FALSE	FALSE	Weibull
Area_of_transversetemporal_left_hemisphere	26955	0.0215337	0.0199698	1.07831	0.280899	ADfamHxTRUE	temporal	area	FALSE	FALSE	Weibull
Volume_of_CC-Mid-Posterior_whole_brain	26532	-0.0245789	0.0228131	-1.07741	0.281305	ADfamHxTRUE	corpus callosum	volume	FALSE	FALSE	Weibull
Volume_of_cuneus_left_hemisphere	26792	0.0197366	0.0183921	1.0731	0.283233	ADfamHxTRUE	occipital	volume	FALSE	FALSE	Weibull
Volume_of_lingual_left_hemisphere	27215	0.0182822	0.0171062	1.06875	0.285188	ADfamHxTRUE	occipital	volume	FALSE	FALSE	Weibull
Volume_of_G-front-sup_left_hemisphere	27492	-0.012431	0.0116382	-1.06812	0.285471	ADfamHxTRUE	frontal	volume	FALSE	FALSE	Weibull
Volume_of_G+S-frontomargin_right_hemisphere	27699	0.0154702	0.0144965	1.06717	0.285903	ADfamHxTRUE	frontal	volume	FALSE	FALSE	Weibull
Volume_of_superiorparietal_right_hemisphere	26917	0.0132557	0.0124274	1.06665	0.286135	ADfamHxTRUE	parietal	volume	FALSE	FALSE	Weibull
Area_of_G-pariet-inf-Supramar_left_hemisphere	27354	-0.0187068	0.0175713	-1.06463	0.28705	ADfamHxTRUE	parietal	area	FALSE	FALSE	Weibull
Area_of_insula_right_hemisphere	27266	0.0096528	0.00909025	1.06188	0.288294	ADfamHxTRUE	insula	area	FALSE	FALSE	Weibull
Mean_thickness_of_fusiform_right_hemisphere	26862	0.00547001	0.00515786	1.06052	0.288914	ADfamHxTRUE	occipitotemporal	thickness	FALSE	FALSE	Weibull
Area_of_entorhinal_right_hemisphere	26827	0.0197846	0.0186822	1.05901	0.289602	ADfamHxTRUE	insula	area	FALSE	FALSE	Weibull
Mean_thickness_of_paracentral_left_hemisphere	26771	-0.00864418	0.00816593	-1.05857	0.289803	ADfamHxTRUE	frontoparietal	thickness	FALSE	FALSE	Weibull
Volume_of_Lateral-nucleus_left_hemisphere	26600	0.0116227	0.0109992	1.05669	0.290658	ADfamHxTRUE	amygdala	volume	FALSE	FALSE	Weibull
Volume_of_grey_matter_in_X_Cerebellum_vermis	25919	0.0217123	0.0205644	1.05582	0.291056	ADfamHxTRUE	cerebellum	volume	FALSE	FALSE	Weibull
Volume_of_presubiculum-body_right_hemisphere	26649	0.0176382	0.0167104	1.05553	0.291191	ADfamHxTRUE	hippocampus	volume	FALSE	FALSE	Weibull
Volume_of_S-subparietal_right_hemisphere	27769	-0.0226427	0.021465	-1.05487	0.291491	ADfamHxTRUE	parietal	volume	FALSE	FALSE	Weibull
Volume_of_G-precuneus_right_hemisphere	27728	0.0151938	0.0144378	1.05237	0.292636	ADfamHxTRUE	parietal	volume	FALSE	FALSE	Weibull
Volume_of_grey_matter_in_Pallidum_left	25884	0.0828088	0.078802	1.05085	0.293335	ADfamHxTRUE	basal ganglia	volume	FALSE	FALSE	Weibull
Volume_of_accumbens_left	25023	0.0251135	0.0239368	1.04916	0.29411	ADfamHxTRUE	basal ganglia	volume	FALSE	FALSE	Weibull
Volume_of_PuL_right_hemisphere	26705	-0.0197986	0.0188778	-1.04878	0.294285	ADfamHxTRUE	thalamus	volume	FALSE	FALSE	Weibull
Volume_of_Pons_whole_brain	26717	0.0122658	0.0117176	1.04679	0.295204	ADfamHxTRUE	brainstem	volume	FALSE	FALSE	Weibull
Volume_of_MVRe_right_hemisphere	26702	0.0302679	0.0289923	1.044	0.296491	ADfamHxTRUE	thalamus	volume	FALSE	FALSE	Weibull
Area_of_S-front-middle_right_hemisphere	27603	-0.0199473	0.019125	-1.043	0.296955	ADfamHxTRUE	frontal	area	FALSE	FALSE	Weibull
Area_of_G-temporal-middle_left_hemisphere	27366	-0.0150578	0.014474	-1.04033	0.298191	ADfamHxTRUE	temporal	area	FALSE	FALSE	Weibull
Volume_of_Lat-Fis-post_right_hemisphere	27739	0.0119562	0.0115105	1.03872	0.29894	ADfamHxTRUE	temporal	volume	FALSE	FALSE	Weibull
Volume_of_entorhinal_left_hemisphere	27100	0.0289552	0.0279966	1.03424	0.30103	ADfamHxTRUE	temporal	volume	FALSE	FALSE	Weibull
Volume_of_G-insular-short_right_hemisphere	27716	0.0154041	0.0149398	1.03108	0.302511	ADfamHxTRUE	insula	volume	FALSE	FALSE	Weibull
Mean_thickness_of_Lat-Fis-ant-Horizont_left_hemisphere	27441	-0.0119623	0.0116065	-1.03065	0.30271	ADfamHxTRUE	temporal	thickness	FALSE	FALSE	Weibull
Area_of_precuneus_left_hemisphere	26745	0.012366	0.012004	1.03016	0.302938	ADfamHxTRUE	parietal	area	FALSE	FALSE	Weibull
Mean_thickness_of_fusiform_left_hemisphere	26761	0.00287611	0.00279767	1.02804	0.303937	ADfamHxTRUE	occipitotemporal	thickness	FALSE	FALSE	Weibull
Area_of_G+S-paracentral_left_hemisphere	27331	-0.0134871	0.0131305	-1.02716	0.304353	ADfamHxTRUE	frontoparietal	area	FALSE	FALSE	Weibull
Volume_of_grey_matter_in_Inferior_Frontal_Gyrus,_pars_triangularis_right	25791	-0.0232873	0.0227511	-1.02357	0.306044	ADfamHxTRUE	frontal	volume	FALSE	FALSE	Weibull
Volume_of_S-precentral-inf-part_right_hemisphere	27766	0.0190417	0.0186716	1.01983	0.307816	ADfamHxTRUE	frontal	volume	FALSE	FALSE	Weibull
Area_of_precentral_left_hemisphere	26946	-0.0093846	0.00920971	-1.01899	0.308213	ADfamHxTRUE	frontal	area	FALSE	FALSE	Weibull
Area_of_rostralmiddlefrontal_left_hemisphere	26747	0.0125399	0.0123298	1.01704	0.309139	ADfamHxTRUE	frontal	area	FALSE	FALSE	Weibull
Volume_of_Medulla_whole_brain	26716	-0.0113748	0.0111893	-1.01657	0.309361	ADfamHxTRUE	brainstem	volume	FALSE	FALSE	Weibull
Area_of_cuneus_left_hemisphere	26725	0.0143165	0.014088	1.01622	0.309529	ADfamHxTRUE	occipital	area	FALSE	FALSE	Weibull
Area_of_G-front-inf-Orbital_right_hemisphere	27563	0.0218103	0.0214874	1.01503	0.310099	ADfamHxTRUE	frontal	area	FALSE	FALSE	Weibull
Volume_of_S-circular-insula-sup_left_hemisphere	27525	0.0110727	0.0109225	1.01375	0.310706	ADfamHxTRUE	insula	volume	FALSE	FALSE	Weibull
Area_of_G-precuneus_left_hemisphere	27358	0.0155763	0.01545	1.00817	0.313377	ADfamHxTRUE	parietal	area	FALSE	FALSE	Weibull
Mean_thickness_of_parsopercularis_right_hemisphere	27282	0.00412448	0.0040963	1.00688	0.313998	ADfamHxTRUE	frontal	thickness	FALSE	FALSE	Weibull
Mean_thickness_of_transversetemporal_left_hemisphere	27203	-0.00962805	0.00957176	-1.00588	0.314478	ADfamHxTRUE	temporal	thickness	FALSE	FALSE	Weibull
Volume_of_Pc_left_hemisphere	26685	-0.0170644	0.0169705	-1.00554	0.314644	ADfamHxTRUE	thalamus	volume	FALSE	FALSE	Weibull
Mean_thickness_of_inferiortemporal_right_hemisphere	27273	0.00492936	0.00490844	1.00426	0.315258	ADfamHxTRUE	temporal	thickness	FALSE	FALSE	Weibull
Mean_thickness_of_lateraloccipital_left_hemisphere	26765	0.0067374	0.00671436	1.00343	0.315658	ADfamHxTRUE	occipital	thickness	FALSE	FALSE	Weibull
Mean_thickness_of_G-precuneus_right_hemisphere	27654	0.00681981	0.00682945	0.998588	0.317999	ADfamHxTRUE	parietal	thickness	FALSE	FALSE	Weibull
Volume_of_BA44_right_hemisphere	27136	0.0126941	0.0127505	0.995575	0.319462	ADfamHxTRUE	frontal	volume	FALSE	FALSE	Weibull
Volume_of_lateralorbitofrontal_right_hemisphere	27307	0.00995493	0.0100073	0.994766	0.319855	ADfamHxTRUE	frontal	volume	FALSE	FALSE	Weibull
Area_of_S-circular-insula-sup_left_hemisphere	27377	0.00941397	0.00950421	0.990506	0.321932	ADfamHxTRUE	insula	area	FALSE	FALSE	Weibull
Mean_thickness_of_G-front-middle_right_hemisphere	27639	0.00613033	0.00620206	0.988434	0.322945	ADfamHxTRUE	frontal	thickness	FALSE	FALSE	Weibull
Volume_of_S-oc-temp-lat_left_hemisphere	27536	0.0208717	0.0211945	0.984772	0.324741	ADfamHxTRUE	occipitotemporal	volume	FALSE	FALSE	Weibull
Volume_of_Amygdala_left_hemisphere	26563	0.0132384	0.0134843	0.981762	0.326222	ADfamHxTRUE	amygdala	volume	FALSE	FALSE	Weibull
Area_of_S-pericallosal_right_hemisphere	27616	0.0249949	0.0254927	0.980472	0.326858	ADfamHxTRUE	corpus callosum	area	FALSE	FALSE	Weibull
Mean_thickness_of_precuneus_right_hemisphere	26880	0.00428321	0.00437833	0.978275	0.327943	ADfamHxTRUE	parietal	thickness	FALSE	FALSE	Weibull
Area_of_S-collat-transv-post_right_hemisphere	27601	0.0214895	0.02208	0.973255	0.330432	ADfamHxTRUE	occipital	area	FALSE	FALSE	Weibull
Volume_of_G-front-inf-Opercular_right_hemisphere	27710	0.0153492	0.0157803	0.972681	0.330717	ADfamHxTRUE	frontal	volume	FALSE	FALSE	Weibull
Mean_thickness_of_inferiorparietal_right_hemisphere	26863	-0.00500827	0.00514897	-0.972674	0.33072	ADfamHxTRUE	parietal	thickness	FALSE	FALSE	Weibull
Mean_thickness_of_G-temp-sup-Plan-polar_left_hemisphere	27437	-0.0095279	0.00980285	-0.971952	0.33108	ADfamHxTRUE	temporal	thickness	FALSE	FALSE	Weibull
Volume_of_grey_matter_in_I-IV_Cerebellum_left	25893	0.0158815	0.0163613	0.970678	0.331714	ADfamHxTRUE	cerebellum	volume	FALSE	FALSE	Weibull
Volume_of_S-central_left_hemisphere	27521	-0.0125517	0.0129638	-0.96821	0.332944	ADfamHxTRUE	frontoparietal	volume	FALSE	FALSE	Weibull
Mean_thickness_of_G-precentral_left_hemisphere	27431	0.00500318	0.00516772	0.968161	0.332969	ADfamHxTRUE	frontal	thickness	FALSE	FALSE	Weibull
Mean_thickness_of_medialorbitofrontal_right_hemisphere	27278	-0.00928834	0.00960324	-0.967209	0.333444	ADfamHxTRUE	frontal	thickness	FALSE	FALSE	Weibull
Mean_thickness_of_inferiorparietal_right_hemisphere	27272	-0.00495925	0.00513116	-0.966497	0.333801	ADfamHxTRUE	parietal	thickness	FALSE	FALSE	Weibull
Volume_of_grey_matter_in_Frontal_Orbital_Cortex_right	25847	-0.0122097	0.0126421	-0.965793	0.334153	ADfamHxTRUE	frontal	volume	FALSE	FALSE	Weibull
Mean_thickness_of_rostralmiddlefrontal_right_hemisphere	27291	-0.00484325	0.00501808	-0.965159	0.33447	ADfamHxTRUE	frontal	thickness	FALSE	FALSE	Weibull
Area_of_rostralanteriorcingulate_left_hemisphere	26948	0.0193296	0.0200308	0.964992	0.334554	ADfamHxTRUE	cingulate	area	FALSE	FALSE	Weibull
Mean_thickness_of_G-Ins-lg+S-cent-ins_right_hemisphere	27641	-0.00915746	0.00949085	-0.964873	0.334614	ADfamHxTRUE	insula	thickness	FALSE	FALSE	Weibull
Area_of_S-precentral-inf-part_right_hemisphere	27618	0.0160566	0.016654	0.964132	0.334985	ADfamHxTRUE	frontal	area	FALSE	FALSE	Weibull
Volume_of_caudalmiddlefrontal_right_hemisphere	26892	-0.016997	0.0176627	-0.96231	0.335899	ADfamHxTRUE	frontal	volume	FALSE	FALSE	Weibull
Volume_of_grey_matter_in_Intracalcarine_Cortex_right	25829	-0.0223048	0.0232316	-0.960102	0.337009	ADfamHxTRUE	occipital	volume	FALSE	FALSE	Weibull
Volume_of_isthmuscingulate_right_hemisphere	26898	0.0159402	0.0166075	0.959817	0.337152	ADfamHxTRUE	cingulate	volume	FALSE	FALSE	Weibull
Mean_thickness_of_S-postcentral_right_hemisphere	27691	0.00876993	0.00916999	0.956373	0.338889	ADfamHxTRUE	parietal	thickness	FALSE	FALSE	Weibull
Area_of_transversetemporal_right_hemisphere	26854	0.0141704	0.0148294	0.955558	0.3393	ADfamHxTRUE	temporal	area	FALSE	FALSE	Weibull
Area_of_entorhinal_right_hemisphere	27114	0.0136497	0.0143297	0.952547	0.340824	ADfamHxTRUE	temporal	area	FALSE	FALSE	Weibull
Area_of_G-occipital-sup_right_hemisphere	27570	-0.0146031	0.0154102	-0.947623	0.343326	ADfamHxTRUE	occipital	area	FALSE	FALSE	Weibull
Area_of_precuneus_left_hemisphere	26947	0.0108363	0.0114897	0.943133	0.345618	ADfamHxTRUE	parietal	area	FALSE	FALSE	Weibull
Volume_of_posteriorcingulate_right_hemisphere	27318	-0.0148465	0.0158287	-0.937945	0.348278	ADfamHxTRUE	cingulate	volume	FALSE	FALSE	Weibull
Area_of_S-interm-prim-Jensen_left_hemisphere	27383	-0.046876	0.0500983	-0.93568	0.349443	ADfamHxTRUE	parietal	area	FALSE	FALSE	Weibull
Volume_of_grey_matter_in_VIIIa_Cerebellum_left	25909	-0.0166351	0.0177965	-0.93474	0.349927	ADfamHxTRUE	cerebellum	volume	FALSE	FALSE	Weibull
Volume_of_lateralorbitofrontal_left_hemisphere	27214	-0.00908388	0.0097262	-0.93396	0.35033	ADfamHxTRUE	frontal	volume	FALSE	FALSE	Weibull
Volume_of_G-temp-sup-G-T-transv_left_hemisphere	27509	0.021946	0.0235558	0.931658	0.351518	ADfamHxTRUE	temporal	volume	FALSE	FALSE	Weibull
Volume_of_L-Sg_right_hemisphere	26692	-0.0305812	0.0328963	-0.929626	0.35257	ADfamHxTRUE	thalamus	volume	FALSE	FALSE	Weibull
Mean_thickness_of_G-front-inf-Orbital_left_hemisphere	27415	-0.00698786	0.00753844	-0.926964	0.35395	ADfamHxTRUE	frontal	thickness	FALSE	FALSE	Weibull
Volume_of_S-temporal-inf_right_hemisphere	27770	0.0157671	0.0170124	0.926798	0.354036	ADfamHxTRUE	temporal	volume	FALSE	FALSE	Weibull
Volume_of_G-cuneus_right_hemisphere	27709	-0.0159577	0.0172622	-0.924429	0.355268	ADfamHxTRUE	occipital	volume	FALSE	FALSE	Weibull
Mean_thickness_of_G-temp-sup-G-T-transv_left_hemisphere	27435	-0.00928214	0.0100489	-0.923697	0.355649	ADfamHxTRUE	temporal	thickness	FALSE	FALSE	Weibull
Area_of_G-postcentral_right_hemisphere	27578	0.0132045	0.0142968	0.923603	0.355698	ADfamHxTRUE	parietal	area	FALSE	FALSE	Weibull
Volume_of_grey_matter_in_Pallidum_right	25885	0.0616278	0.0668032	0.922528	0.356258	ADfamHxTRUE	basal ganglia	volume	FALSE	FALSE	Weibull
Mean_thickness_of_inferiorparietal_left_hemisphere	27179	0.0045308	0.00494513	0.916214	0.359559	ADfamHxTRUE	parietal	thickness	FALSE	FALSE	Weibull
Mean_thickness_of_transversetemporal_left_hemisphere	26787	-0.00875801	0.0095634	-0.915784	0.359785	ADfamHxTRUE	temporal	thickness	FALSE	FALSE	Weibull
Volume_of_entorhinal_right_hemisphere	27301	0.0198539	0.0217296	0.913682	0.360889	ADfamHxTRUE	insula	volume	FALSE	FALSE	Weibull
Volume_of_G-temp-sup-G-T-transv_right_hemisphere	27731	0.0204262	0.0224001	0.911881	0.361836	ADfamHxTRUE	temporal	volume	FALSE	FALSE	Weibull
Mean_thickness_of_G+S-cingul-Ant_left_hemisphere	27408	-0.00428504	0.00472616	-0.906664	0.364589	ADfamHxTRUE	cingulate	thickness	FALSE	FALSE	Weibull
Mean_thickness_of_G-precuneus_left_hemisphere	27432	0.00401465	0.00442887	0.906472	0.364691	ADfamHxTRUE	parietal	thickness	FALSE	FALSE	Weibull
Mean_thickness_of_S-oc-sup+transversal_left_hemisphere	27460	0.00685754	0.0075653	0.906446	0.364704	ADfamHxTRUE	occipital	thickness	FALSE	FALSE	Weibull
Area_of_parstriangularis_right_hemisphere	26975	-0.0145185	0.0160559	-0.904247	0.365869	ADfamHxTRUE	frontal	area	FALSE	FALSE	Weibull
Volume_of_LGN_right_hemisphere	26688	0.0136727	0.0152012	0.899449	0.368418	ADfamHxTRUE	thalamus	volume	FALSE	FALSE	Weibull
Volume_of_caudalanteriorcingulate_left_hemisphere	26790	0.0286987	0.0319081	0.899418	0.368435	ADfamHxTRUE	cingulate	volume	FALSE	FALSE	Weibull
Area_of_inferiortemporal_left_hemisphere	27149	0.0109817	0.012227	0.898153	0.369109	ADfamHxTRUE	temporal	area	FALSE	FALSE	Weibull
Volume_of_S-front-sup_right_hemisphere	27752	0.016575	0.0185568	0.893206	0.371751	ADfamHxTRUE	frontal	volume	FALSE	FALSE	Weibull
Volume_of_G-temporal-inf_left_hemisphere	27513	-0.0139858	0.0157355	-0.888804	0.374113	ADfamHxTRUE	temporal	volume	FALSE	FALSE	Weibull
Volume_of_superiorfrontal_left_hemisphere	27230	-0.00938342	0.0106161	-0.883888	0.376761	ADfamHxTRUE	frontal	volume	FALSE	FALSE	Weibull
Mean_thickness_of_BA44_left_hemisphere	27080	-0.00456407	0.00517631	-0.881723	0.377931	ADfamHxTRUE	frontal	thickness	FALSE	FALSE	Weibull
Volume_of_grey_matter_in_Planum_Temporale_right	25873	-0.0172791	0.0196036	-0.881426	0.378092	ADfamHxTRUE	temporal	volume	FALSE	FALSE	Weibull
Volume_of_G-front-inf-Orbital_right_hemisphere	27711	0.0192368	0.0218817	0.879127	0.379337	ADfamHxTRUE	frontal	volume	FALSE	FALSE	Weibull
Volume_of_rostralmiddlefrontal_left_hemisphere	26814	0.011233	0.0127958	0.877862	0.380023	ADfamHxTRUE	frontal	volume	FALSE	FALSE	Weibull
Mean_thickness_of_S-subparietal_left_hemisphere	27473	0.0130955	0.0149216	0.877624	0.380152	ADfamHxTRUE	parietal	thickness	FALSE	FALSE	Weibull
Mean_thickness_of_S-occipital-ant_right_hemisphere	27683	0.00755344	0.0086299	0.875263	0.381435	ADfamHxTRUE	occipital	thickness	FALSE	FALSE	Weibull
Area_of_fusiform_right_hemisphere	27240	0.00992341	0.0113505	0.874268	0.381977	ADfamHxTRUE	occipitotemporal	area	FALSE	FALSE	Weibull
Volume_of_white_matter_normalised_for_head_size	25007	0.00132001	0.00151111	0.873539	0.382374	ADfamHxTRUE	whole brain	volume	FALSE	FALSE	Weibull
Volume_of_grey_matter_in_VIIIb_Cerebellum_left	25912	0.017061	0.0195399	0.873137	0.382593	ADfamHxTRUE	cerebellum	volume	FALSE	FALSE	Weibull
Area_of_posteriorcingulate_right_hemisphere	26844	0.0175523	0.0201176	0.872482	0.38295	ADfamHxTRUE	cingulate	area	FALSE	FALSE	Weibull
Mean_thickness_of_BA45_left_hemisphere	27081	-0.00484126	0.00555917	-0.87086	0.383835	ADfamHxTRUE	frontal	thickness	FALSE	FALSE	Weibull
Volume_of_G-front-inf-Triangul_right_hemisphere	27712	-0.0192351	0.0220936	-0.870616	0.383968	ADfamHxTRUE	frontal	volume	FALSE	FALSE	Weibull
Volume_of_grey_matter_in_Superior_Temporal_Gyrus,_anterior_division_right	25799	0.0183702	0.0211098	0.87022	0.384184	ADfamHxTRUE	temporal	volume	FALSE	FALSE	Weibull
Mean_thickness_of_precuneus_right_hemisphere	27289	0.00483209	0.00560311	0.862394	0.388475	ADfamHxTRUE	parietal	thickness	FALSE	FALSE	Weibull
Volume_of_pallidum_right	25018	0.0142353	0.0165309	0.861134	0.389169	ADfamHxTRUE	basal ganglia	volume	FALSE	FALSE	Weibull
Mean_thickness_of_isthmuscingulate_left_hemisphere	26764	0.0105187	0.0122158	0.861074	0.389202	ADfamHxTRUE	cingulate	thickness	FALSE	FALSE	Weibull
Volume_of_Hippocampal-tail_right_hemisphere	26642	-0.0100508	0.0116761	-0.860803	0.389351	ADfamHxTRUE	hippocampus	volume	FALSE	FALSE	Weibull
Area_of_G+S-transv-frontopol_right_hemisphere	27555	0.0122699	0.014275	0.859543	0.390046	ADfamHxTRUE	frontal	area	FALSE	FALSE	Weibull
Area_of_caudalanteriorcingulate_left_hemisphere	26723	0.0230415	0.0268792	0.857225	0.391325	ADfamHxTRUE	cingulate	area	FALSE	FALSE	Weibull
Volume_of_caudalanteriorcingulate_left_hemisphere	27205	0.0163379	0.019074	0.856557	0.391694	ADfamHxTRUE	cingulate	volume	FALSE	FALSE	Weibull
Area_of_entorhinal_left_hemisphere	27146	0.0161543	0.0188808	0.855595	0.392226	ADfamHxTRUE	insula	area	FALSE	FALSE	Weibull
Volume_of_Caudate_right_hemisphere	26590	-0.0118157	0.0138335	-0.854136	0.393034	ADfamHxTRUE	basal ganglia	volume	FALSE	FALSE	Weibull
Volume_of_G+S-cingul-Mid-Ant_left_hemisphere	27483	0.0174862	0.020509	0.852611	0.39388	ADfamHxTRUE	cingulate	volume	FALSE	FALSE	Weibull
Area_of_frontalpole_right_hemisphere	26853	0.0095458	0.0111989	0.85239	0.394002	ADfamHxTRUE	frontal	area	FALSE	FALSE	Weibull
Mean_thickness_of_Lat-Fis-ant-Vertical_right_hemisphere	27664	0.0087192	0.0102483	0.850796	0.394887	ADfamHxTRUE	temporal	thickness	FALSE	FALSE	Weibull
Volume_of_S-postcentral_right_hemisphere	27765	0.0152481	0.0179233	0.850743	0.394916	ADfamHxTRUE	parietal	volume	FALSE	FALSE	Weibull
Area_of_G-front-middle_right_hemisphere	27565	-0.0134249	0.0157953	-0.84993	0.395368	ADfamHxTRUE	frontal	area	FALSE	FALSE	Weibull
Mean_thickness_of_S-orbital-lateral_right_hemisphere	27686	-0.00822397	0.00970878	-0.847065	0.396963	ADfamHxTRUE	frontal	thickness	FALSE	FALSE	Weibull
Area_of_superiortemporal_left_hemisphere	27170	0.00818588	0.00967037	0.846491	0.397283	ADfamHxTRUE	temporal	area	FALSE	FALSE	Weibull
Mean_thickness_of_parahippocampal_right_hemisphere	26871	0.0156935	0.0185776	0.844753	0.398253	ADfamHxTRUE	insula	thickness	FALSE	FALSE	Weibull
Area_of_G+S-paracentral_right_hemisphere	27553	-0.0113812	0.0135061	-0.84267	0.399417	ADfamHxTRUE	frontoparietal	area	FALSE	FALSE	Weibull
Volume_of_S-oc-sup+transversal_right_hemisphere	27756	-0.0166717	0.0198267	-0.840872	0.400424	ADfamHxTRUE	occipital	volume	FALSE	FALSE	Weibull
Mean_thickness_of_S-intrapariet+P-trans_left_hemisphere	27458	0.00505534	0.00601421	0.840566	0.400595	ADfamHxTRUE	parietal	thickness	FALSE	FALSE	Weibull
Area_of_fusiform_left_hemisphere	27147	-0.00948264	0.0112863	-0.840189	0.400806	ADfamHxTRUE	occipitotemporal	area	FALSE	FALSE	Weibull
Mean_thickness_of_rostralanteriorcingulate_right_hemisphere	26881	-0.00638888	0.00761005	-0.839532	0.401175	ADfamHxTRUE	cingulate	thickness	FALSE	FALSE	Weibull
Mean_thickness_of_paracentral_right_hemisphere	27281	0.00722483	0.00861338	0.838792	0.40159	ADfamHxTRUE	frontoparietal	thickness	FALSE	FALSE	Weibull
Volume_of_fusiform_left_hemisphere	27209	-0.0108343	0.0129571	-0.836167	0.403065	ADfamHxTRUE	occipitotemporal	volume	FALSE	FALSE	Weibull
Mean_thickness_of_G-parietal-sup_left_hemisphere	27429	0.00278058	0.00333053	0.834876	0.403792	ADfamHxTRUE	parietal	thickness	FALSE	FALSE	Weibull
Volume_of_rostralanteriorcingulate_left_hemisphere	27228	0.0135871	0.0163591	0.83055	0.406232	ADfamHxTRUE	cingulate	volume	FALSE	FALSE	Weibull
Volume_of_cuneus_left_hemisphere	27207	0.013733	0.0165764	0.828467	0.40741	ADfamHxTRUE	occipital	volume	FALSE	FALSE	Weibull
Volume_of_supramarginal_left_hemisphere	26818	-0.0124353	0.0150393	-0.826857	0.408322	ADfamHxTRUE	parietal	volume	FALSE	FALSE	Weibull
Mean_thickness_of_G-pariet-inf-Angular_left_hemisphere	27427	0.00493893	0.00597591	0.826473	0.40854	ADfamHxTRUE	parietal	thickness	FALSE	FALSE	Weibull
Area_of_fusiform_left_hemisphere	26727	-0.00883515	0.0107074	-0.825143	0.409295	ADfamHxTRUE	occipitotemporal	area	FALSE	FALSE	Weibull
Area_of_superiorfrontal_right_hemisphere	26983	-0.00962926	0.0117125	-0.822134	0.411005	ADfamHxTRUE	frontal	area	FALSE	FALSE	Weibull
Volume_of_grey_matter_in_Inferior_Frontal_Gyrus,_pars_triangularis_left	25790	-0.0202341	0.0247375	-0.817952	0.413389	ADfamHxTRUE	frontal	volume	FALSE	FALSE	Weibull
Mean_thickness_of_S-collat-transv-ant_right_hemisphere	27674	-0.00697546	0.00854967	-0.815874	0.414576	ADfamHxTRUE	occipital	thickness	FALSE	FALSE	Weibull
Mean_thickness_of_insula_left_hemisphere	27204	0.00464242	0.00569057	0.815809	0.414614	ADfamHxTRUE	insula	thickness	FALSE	FALSE	Weibull
Volume_of_grey_matter_in_Central_Opercular_Cortex_right	25865	-0.0132949	0.01633	-0.814141	0.415569	ADfamHxTRUE	frontotemporal	volume	FALSE	FALSE	Weibull
Volume_of_S-cingul-Marginalis_right_hemisphere	27744	0.0124857	0.0153561	0.813081	0.416176	ADfamHxTRUE	cingulate	volume	FALSE	FALSE	Weibull
Volume_of_VentricleChoroid_whole_brain	26522	-0.0392579	0.0483168	-0.812509	0.416504	ADfamHxTRUE	csf	volume	FALSE	FALSE	Weibull
Mean_thickness_of_middletemporal_left_hemisphere	26769	0.00288384	0.00355522	0.811156	0.41728	ADfamHxTRUE	temporal	thickness	FALSE	FALSE	Weibull
Mean_thickness_of_MT_right_hemisphere	27126	0.00497242	0.00613857	0.81003	0.417927	ADfamHxTRUE	temporal	thickness	FALSE	FALSE	Weibull
Mean_thickness_of_caudalmiddlefrontal_left_hemisphere	27175	0.00187089	0.00231348	0.808693	0.418696	ADfamHxTRUE	frontal	thickness	FALSE	FALSE	Weibull
Volume_of_Lat-Fis-ant-Vertical_left_hemisphere	27516	0.0228572	0.0282774	0.808318	0.418912	ADfamHxTRUE	temporal	volume	FALSE	FALSE	Weibull
Volume_of_grey_matter_in_Subcallosal_Cortex_left	25834	0.0117488	0.0145684	0.806454	0.419985	ADfamHxTRUE	corpus callosum	volume	FALSE	FALSE	Weibull
Volume_of_AV_right_hemisphere	26710	0.0125868	0.0156143	0.806105	0.420186	ADfamHxTRUE	thalamus	volume	FALSE	FALSE	Weibull
Volume_of_Cerebellum-Cortex_left_hemisphere	26557	-0.0074856	0.00936077	-0.799677	0.423902	ADfamHxTRUE	cerebellum	volume	FALSE	FALSE	Weibull
Volume_of_grey_matter_in_Heschl's_Gyrus_includes_H1_and_H2_left	25870	-0.0181115	0.0226747	-0.798756	0.424436	ADfamHxTRUE	frontal	volume	FALSE	FALSE	Weibull
Volume_of_grey_matter_in_Lingual_Gyrus_right	25853	0.0104665	0.0131431	0.796356	0.425829	ADfamHxTRUE	occipital	volume	FALSE	FALSE	Weibull
Area_of_G-oc-temp-med-Lingual_right_hemisphere	27572	0.0112075	0.0140927	0.795272	0.42646	ADfamHxTRUE	occipitotemporal	area	FALSE	FALSE	Weibull
Volume_of_grey_matter_in_Middle_Temporal_Gyrus,_posterior_division_right	25805	-0.0124968	0.0158163	-0.790119	0.429462	ADfamHxTRUE	temporal	volume	FALSE	FALSE	Weibull
Volume_of_CA4-body_left_hemisphere	26635	0.00938738	0.0119352	0.786528	0.431562	ADfamHxTRUE	hippocampus	volume	FALSE	FALSE	Weibull
Area_of_Pole-occipital_right_hemisphere	27592	-0.00968591	0.0123513	-0.784202	0.432925	ADfamHxTRUE	occipital	area	FALSE	FALSE	Weibull
Area_of_postcentral_right_hemisphere	27255	0.00839992	0.0107415	0.782003	0.434217	ADfamHxTRUE	parietal	area	FALSE	FALSE	Weibull
Volume_of_grey_matter_in_Superior_Temporal_Gyrus,_anterior_division_left	25798	-0.0159828	0.0204411	-0.781894	0.434281	ADfamHxTRUE	temporal	volume	FALSE	FALSE	Weibull
Volume_of_superiortemporal_left_hemisphere	27232	0.00826103	0.0105876	0.780258	0.435243	ADfamHxTRUE	temporal	volume	FALSE	FALSE	Weibull
Area_of_S-precentral-sup-part_left_hemisphere	27397	-0.0138558	0.0177666	-0.77988	0.435466	ADfamHxTRUE	frontal	area	FALSE	FALSE	Weibull
Mean_thickness_of_G-temp-sup-Plan-polar_right_hemisphere	27659	0.00794153	0.0101872	0.779559	0.435655	ADfamHxTRUE	temporal	thickness	FALSE	FALSE	Weibull
Area_of_superiortemporal_right_hemisphere	26985	-0.00767683	0.00985046	-0.779337	0.435785	ADfamHxTRUE	temporal	area	FALSE	FALSE	Weibull
Volume_of_BA1_left_hemisphere	27087	-0.0120946	0.015667	-0.771979	0.440131	ADfamHxTRUE	parietal	volume	FALSE	FALSE	Weibull
Volume_of_insula_right_hemisphere	27328	0.00732894	0.00950508	0.771055	0.440678	ADfamHxTRUE	insula	volume	FALSE	FALSE	Weibull
Area_of_fusiform_right_hemisphere	26828	0.00830661	0.0107753	0.770894	0.440774	ADfamHxTRUE	occipitotemporal	area	FALSE	FALSE	Weibull
Volume_of_superiortemporal_right_hemisphere	27325	0.00787487	0.0102156	0.77087	0.440788	ADfamHxTRUE	temporal	volume	FALSE	FALSE	Weibull
Volume_of_fusiform_right_hemisphere	27302	0.0100574	0.01307	0.769504	0.441598	ADfamHxTRUE	occipitotemporal	volume	FALSE	FALSE	Weibull
Volume_of_BA4a_left_hemisphere	27091	0.0103471	0.0134676	0.768295	0.442316	ADfamHxTRUE	frontal	volume	FALSE	FALSE	Weibull
Mean_thickness_of_S-orbital-med-olfact_right_hemisphere	27687	0.00263937	0.00343806	0.767692	0.442674	ADfamHxTRUE	frontal	thickness	FALSE	FALSE	Weibull
Mean_thickness_of_Lat-Fis-post_left_hemisphere	27443	-0.00523946	0.00682998	-0.767127	0.44301	ADfamHxTRUE	temporal	thickness	FALSE	FALSE	Weibull
Volume_of_bankssts_right_hemisphere	26890	0.0121456	0.015845	0.766522	0.44337	ADfamHxTRUE	temporal	volume	FALSE	FALSE	Weibull
Volume_of_entorhinal_right_hemisphere	26894	0.0165268	0.0216014	0.765083	0.444226	ADfamHxTRUE	insula	volume	FALSE	FALSE	Weibull
Mean_thickness_of_posteriorcingulate_left_hemisphere	26777	-0.00384529	0.00503246	-0.764097	0.444813	ADfamHxTRUE	cingulate	thickness	FALSE	FALSE	Weibull
Mean_thickness_of_superiorfrontal_left_hemisphere	26782	0.00060842	0.000797372	0.763031	0.445449	ADfamHxTRUE	frontal	thickness	FALSE	FALSE	Weibull
Mean_thickness_of_superiorfrontal_right_hemisphere	26883	0.00383139	0.00503027	0.761667	0.446263	ADfamHxTRUE	frontal	thickness	FALSE	FALSE	Weibull
Area_of_S-subparietal_left_hemisphere	27399	0.0157179	0.0206485	0.761212	0.446534	ADfamHxTRUE	parietal	area	FALSE	FALSE	Weibull
Area_of_S-occipital-ant_right_hemisphere	27609	-0.0178257	0.0234191	-0.761161	0.446565	ADfamHxTRUE	occipital	area	FALSE	FALSE	Weibull
Area_of_posteriorcingulate_right_hemisphere	26978	0.0138702	0.0182664	0.759329	0.44766	ADfamHxTRUE	cingulate	area	FALSE	FALSE	Weibull
Mean_thickness_of_S-oc-middle+Lunatus_right_hemisphere	27681	-0.00581812	0.00766465	-0.759084	0.447806	ADfamHxTRUE	occipital	thickness	FALSE	FALSE	Weibull
Area_of_superiorparietal_left_hemisphere	26951	0.008987	0.0118613	0.757673	0.44865	ADfamHxTRUE	parietal	area	FALSE	FALSE	Weibull
Area_of_G-oc-temp-med-Lingual_left_hemisphere	27350	0.0105763	0.0139799	0.756533	0.449333	ADfamHxTRUE	occipitotemporal	area	FALSE	FALSE	Weibull
Area_of_G+S-cingul-Mid-Post_left_hemisphere	27336	0.0125587	0.0166027	0.756424	0.449399	ADfamHxTRUE	cingulate	area	FALSE	FALSE	Weibull
Area_of_MT_right_hemisphere	27112	-0.012096	0.0160682	-0.752796	0.451576	ADfamHxTRUE	temporal	area	FALSE	FALSE	Weibull
Volume_of_BA4a_right_hemisphere	27133	0.010589	0.0141031	0.750828	0.45276	ADfamHxTRUE	frontal	volume	FALSE	FALSE	Weibull
Volume_of_S-central_right_hemisphere	27743	0.0108707	0.0144819	0.750639	0.452874	ADfamHxTRUE	frontoparietal	volume	FALSE	FALSE	Weibull
Volume_of_grey_matter_in_Subcallosal_Cortex_right	25835	-0.010213	0.0136278	-0.749425	0.453605	ADfamHxTRUE	corpus callosum	volume	FALSE	FALSE	Weibull
Mean_thickness_of_precuneus_left_hemisphere	26779	0.00419254	0.00560488	0.748016	0.454454	ADfamHxTRUE	parietal	thickness	FALSE	FALSE	Weibull
Mean_thickness_of_entorhinal_left_hemisphere	27086	0.00873766	0.0118042	0.740218	0.459171	ADfamHxTRUE	temporal	thickness	FALSE	FALSE	Weibull
Volume_of_G-temp-sup-Plan-polar_right_hemisphere	27733	0.0129332	0.0175271	0.737893	0.460583	ADfamHxTRUE	temporal	volume	FALSE	FALSE	Weibull
Mean_thickness_of_cuneus_left_hemisphere	26759	0.00859483	0.0117135	0.733754	0.463102	ADfamHxTRUE	occipital	thickness	FALSE	FALSE	Weibull
Area_of_inferiortemporal_left_hemisphere	26729	0.00943817	0.0128904	0.732188	0.464058	ADfamHxTRUE	temporal	area	FALSE	FALSE	Weibull
Mean_thickness_of_G-oc-temp-lat-fusifor_right_hemisphere	27645	0.00510395	0.00697245	0.732018	0.464161	ADfamHxTRUE	occipitotemporal	thickness	FALSE	FALSE	Weibull
Volume_of_parstriangularis_left_hemisphere	27222	-0.0124987	0.0171645	-0.728171	0.466513	ADfamHxTRUE	frontal	volume	FALSE	FALSE	Weibull
Volume_of_grey_matter_in_VI_Cerebellum_vermis	25898	-0.0124397	0.0170889	-0.72794	0.466654	ADfamHxTRUE	cerebellum	volume	FALSE	FALSE	Weibull
Volume_of_G+S-cingul-Mid-Ant_right_hemisphere	27705	-0.0125024	0.0172516	-0.724712	0.468632	ADfamHxTRUE	cingulate	volume	FALSE	FALSE	Weibull
Area_of_superiorfrontal_left_hemisphere	26748	-0.00813592	0.0112889	-0.720701	0.471097	ADfamHxTRUE	frontal	area	FALSE	FALSE	Weibull
Area_of_S-oc-temp-lat_left_hemisphere	27388	0.0143796	0.0199535	0.720658	0.471123	ADfamHxTRUE	occipitotemporal	area	FALSE	FALSE	Weibull
Area_of_caudalanteriorcingulate_right_hemisphere	26824	0.0180664	0.0253464	0.712779	0.475986	ADfamHxTRUE	cingulate	area	FALSE	FALSE	Weibull
Volume_of_CeM_left_hemisphere	26677	-0.0136643	0.0192045	-0.711513	0.47677	ADfamHxTRUE	thalamus	volume	FALSE	FALSE	Weibull
Mean_thickness_of_Pole-temporal_left_hemisphere	27445	-0.00484149	0.00680747	-0.711202	0.476963	ADfamHxTRUE	temporal	thickness	FALSE	FALSE	Weibull
Volume_of_parstriangularis_right_hemisphere	26908	-0.0114079	0.0160447	-0.711008	0.477083	ADfamHxTRUE	frontal	volume	FALSE	FALSE	Weibull
Area_of_G-subcallosal_left_hemisphere	27360	0.0175713	0.0247141	0.710983	0.477098	ADfamHxTRUE	corpus callosum	area	FALSE	FALSE	Weibull
Volume_of_S-collat-transv-ant_right_hemisphere	27748	0.0135573	0.0190923	0.71009	0.477652	ADfamHxTRUE	occipital	volume	FALSE	FALSE	Weibull
Volume_of_G-occipital-middle_right_hemisphere	27717	0.0122711	0.0172983	0.709381	0.478092	ADfamHxTRUE	occipital	volume	FALSE	FALSE	Weibull
Volume_of_grey_matter_in_VI_Cerebellum_right	25899	-0.0108885	0.0153675	-0.708541	0.478613	ADfamHxTRUE	cerebellum	volume	FALSE	FALSE	Weibull
Volume_of_cuneus_right_hemisphere	27300	-0.0114541	0.0162051	-0.706822	0.479681	ADfamHxTRUE	occipital	volume	FALSE	FALSE	Weibull
Mean_thickness_of_G-rectus_left_hemisphere	27433	-0.00531314	0.0075487	-0.703848	0.481531	ADfamHxTRUE	frontal	thickness	FALSE	FALSE	Weibull
Volume_of_MT_right_hemisphere	27140	-0.0128588	0.0183181	-0.701974	0.482699	ADfamHxTRUE	temporal	volume	FALSE	FALSE	Weibull
Volume_of_S-precentral-sup-part_left_hemisphere	27545	0.0133189	0.019005	0.700813	0.483424	ADfamHxTRUE	frontal	volume	FALSE	FALSE	Weibull
Volume_of_grey_matter_in_VIIb_Cerebellum_right	25908	-0.0119145	0.0171014	-0.696698	0.485995	ADfamHxTRUE	cerebellum	volume	FALSE	FALSE	Weibull
Mean_thickness_of_inferiortemporal_right_hemisphere	26864	0.00497744	0.00715974	0.695199	0.486934	ADfamHxTRUE	temporal	thickness	FALSE	FALSE	Weibull
Volume_of_S-cingul-Marginalis_left_hemisphere	27522	-0.0105669	0.0152166	-0.694434	0.487414	ADfamHxTRUE	cingulate	volume	FALSE	FALSE	Weibull
Mean_thickness_of_BA4a_left_hemisphere	27077	-0.00602139	0.00867756	-0.693904	0.487746	ADfamHxTRUE	frontal	thickness	FALSE	FALSE	Weibull
Mean_thickness_of_G-oc-temp-med-Lingual_left_hemisphere	27424	0.00781687	0.0112709	0.693547	0.48797	ADfamHxTRUE	occipitotemporal	thickness	FALSE	FALSE	Weibull
Area_of_superiorfrontal_right_hemisphere	26849	-0.00816711	0.0117781	-0.693416	0.488052	ADfamHxTRUE	frontal	area	FALSE	FALSE	Weibull
Mean_thickness_of_cuneus_left_hemisphere	27176	0.00471326	0.00679746	0.693385	0.488072	ADfamHxTRUE	occipital	thickness	FALSE	FALSE	Weibull
Mean_thickness_of_BA3a_right_hemisphere	27117	-0.0156327	0.0225876	-0.69209	0.488884	ADfamHxTRUE	parietal	thickness	FALSE	FALSE	Weibull
Volume_of_lingual_right_hemisphere	26901	0.0117404	0.0170412	0.68894	0.490864	ADfamHxTRUE	occipital	volume	FALSE	FALSE	Weibull
Area_of_lingual_right_hemisphere	26834	0.00884392	0.0128437	0.688578	0.491092	ADfamHxTRUE	occipital	area	FALSE	FALSE	Weibull
Mean_thickness_of_rostralanteriorcingulate_left_hemisphere	26780	-0.00609089	0.0088539	-0.687933	0.491498	ADfamHxTRUE	cingulate	thickness	FALSE	FALSE	Weibull
Mean_thickness_of_S-orbital-H-Shaped_right_hemisphere	27688	-0.00345918	0.00504301	-0.685935	0.492757	ADfamHxTRUE	frontal	thickness	FALSE	FALSE	Weibull
Volume_of_Anterior-amygdaloid-area-AAA_left_hemisphere	26603	0.0107331	0.0156631	0.685249	0.493191	ADfamHxTRUE	amygdala	volume	FALSE	FALSE	Weibull
Area_of_G+S-subcentral_left_hemisphere	27332	0.00977893	0.0142729	0.685142	0.493258	ADfamHxTRUE	frontoparietal	area	FALSE	FALSE	Weibull
Volume_of_supramarginal_left_hemisphere	27233	-0.0104428	0.0152476	-0.68488	0.493423	ADfamHxTRUE	parietal	volume	FALSE	FALSE	Weibull
Volume_of_molecular-layer-HP-head_right_hemisphere	26651	-0.00969419	0.0142148	-0.681977	0.495257	ADfamHxTRUE	hippocampus	volume	FALSE	FALSE	Weibull
Volume_of_CL_left_hemisphere	26681	0.0165756	0.0243384	0.681047	0.495845	ADfamHxTRUE	thalamus	volume	FALSE	FALSE	Weibull
Mean_thickness_of_G+S-subcentral_right_hemisphere	27628	0.00355102	0.005227	0.67936	0.496913	ADfamHxTRUE	frontoparietal	thickness	FALSE	FALSE	Weibull
Area_of_G-occipital-sup_left_hemisphere	27348	-0.0102908	0.0153192	-0.671757	0.501742	ADfamHxTRUE	occipital	area	FALSE	FALSE	Weibull
Volume_of_grey_matter_in_Paracingulate_Gyrus_left	25836	0.0104385	0.0155704	0.670403	0.502604	ADfamHxTRUE	cingulate	volume	FALSE	FALSE	Weibull
Volume_of_middletemporal_left_hemisphere	26802	0.00868836	0.0130351	0.666536	0.505072	ADfamHxTRUE	temporal	volume	FALSE	FALSE	Weibull
Area_of_G-precuneus_right_hemisphere	27580	0.0101312	0.0152471	0.664468	0.506394	ADfamHxTRUE	parietal	area	FALSE	FALSE	Weibull
Volume_of_Hippocampus_right_hemisphere	26593	-0.00639496	0.00966382	-0.661743	0.508139	ADfamHxTRUE	hippocampus	volume	FALSE	FALSE	Weibull
Mean_thickness_of_S-front-inf_left_hemisphere	27454	-0.00230626	0.00349525	-0.659825	0.509369	ADfamHxTRUE	frontal	thickness	FALSE	FALSE	Weibull
Mean_thickness_of_S-parieto-occipital_left_hemisphere	27467	0.0053304	0.00808277	0.659477	0.509593	ADfamHxTRUE	parietal	thickness	FALSE	FALSE	Weibull
Area_of_G+S-cingul-Mid-Ant_left_hemisphere	27335	0.0153673	0.0233652	0.657701	0.510733	ADfamHxTRUE	cingulate	area	FALSE	FALSE	Weibull
Volume_of_inferiorparietal_right_hemisphere	27303	0.00885862	0.0134703	0.657641	0.510772	ADfamHxTRUE	parietal	volume	FALSE	FALSE	Weibull
Mean_thickness_of_precentral_right_hemisphere	26879	0.0097315	0.0148867	0.653705	0.513305	ADfamHxTRUE	frontal	thickness	FALSE	FALSE	Weibull
Volume_of_grey_matter_in_Planum_Polare_right	25869	0.0103032	0.0157959	0.652272	0.514229	ADfamHxTRUE	temporal	volume	FALSE	FALSE	Weibull
Volume_of_Accumbens-area_right_hemisphere	26595	-0.0110105	0.016884	-0.652126	0.514323	ADfamHxTRUE	basal ganglia	volume	FALSE	FALSE	Weibull
Volume_of_BA44_left_hemisphere	27094	-0.00930115	0.0143427	-0.648495	0.516668	ADfamHxTRUE	frontal	volume	FALSE	FALSE	Weibull
Area_of_G-pariet-inf-Angular_right_hemisphere	27575	0.0106464	0.0164487	0.647247	0.517475	ADfamHxTRUE	parietal	area	FALSE	FALSE	Weibull
Mean_thickness_of_paracentral_left_hemisphere	27188	-0.00490236	0.00761014	-0.644188	0.519457	ADfamHxTRUE	frontoparietal	thickness	FALSE	FALSE	Weibull
Volume_of_grey_matter_in_Caudate_right	25881	-0.0165566	0.025715	-0.643851	0.519676	ADfamHxTRUE	basal ganglia	volume	FALSE	FALSE	Weibull
Mean_thickness_of_BA6_left_hemisphere	27079	0.00264466	0.00411661	0.642437	0.520593	ADfamHxTRUE	frontal	thickness	FALSE	FALSE	Weibull
Mean_thickness_of_fusiform_right_hemisphere	27271	0.0075911	0.0118376	0.641268	0.521352	ADfamHxTRUE	occipitotemporal	thickness	FALSE	FALSE	Weibull
Volume_of_Putamen_right_hemisphere	26591	-0.00768044	0.0119982	-0.640132	0.52209	ADfamHxTRUE	basal ganglia	volume	FALSE	FALSE	Weibull
Area_of_BA3b_right_hemisphere	27104	0.00611669	0.00956191	0.639693	0.522375	ADfamHxTRUE	parietal	area	FALSE	FALSE	Weibull
Area_of_inferiorparietal_left_hemisphere	26930	0.00908832	0.0142135	0.639417	0.522555	ADfamHxTRUE	parietal	area	FALSE	FALSE	Weibull
Area_of_S-front-sup_right_hemisphere	27604	0.0103769	0.01635	0.634671	0.525646	ADfamHxTRUE	frontal	area	FALSE	FALSE	Weibull
Mean_thickness_of_G-cuneus_right_hemisphere	27635	-0.00110971	0.00175224	-0.633311	0.526534	ADfamHxTRUE	occipital	thickness	FALSE	FALSE	Weibull
Volume_of_parasubiculum_left_hemisphere	26628	0.0142851	0.02275	0.627915	0.530063	ADfamHxTRUE	hippocampus	volume	FALSE	FALSE	Weibull
Volume_of_inferiorparietal_right_hemisphere	26896	0.00857199	0.0136659	0.627252	0.530497	ADfamHxTRUE	parietal	volume	FALSE	FALSE	Weibull
Area_of_S-interm-prim-Jensen_right_hemisphere	27605	0.0226527	0.0362072	0.62564	0.531554	ADfamHxTRUE	parietal	area	FALSE	FALSE	Weibull
Area_of_S-circular-insula-sup_right_hemisphere	27599	0.00730929	0.0116838	0.625593	0.531585	ADfamHxTRUE	insula	area	FALSE	FALSE	Weibull
Mean_thickness_of_G-front-sup_right_hemisphere	27640	0.00422516	0.00675705	0.625296	0.53178	ADfamHxTRUE	frontal	thickness	FALSE	FALSE	Weibull
Mean_thickness_of_precentral_left_hemisphere	26778	-0.00388135	0.0062145	-0.624564	0.53226	ADfamHxTRUE	frontal	thickness	FALSE	FALSE	Weibull
Mean_thickness_of_Lat-Fis-post_right_hemisphere	27665	-0.00419848	0.00674793	-0.622188	0.533821	ADfamHxTRUE	temporal	thickness	FALSE	FALSE	Weibull
Volume_of_precuneus_left_hemisphere	27227	0.00769584	0.0123859	0.62134	0.534379	ADfamHxTRUE	parietal	volume	FALSE	FALSE	Weibull
Volume_of_CL_right_hemisphere	26706	0.0146612	0.0236036	0.621144	0.534508	ADfamHxTRUE	thalamus	volume	FALSE	FALSE	Weibull
Area_of_transversetemporal_left_hemisphere	26753	0.0105542	0.0169981	0.620906	0.534664	ADfamHxTRUE	temporal	area	FALSE	FALSE	Weibull
Mean_thickness_of_inferiortemporal_left_hemisphere	26763	-0.00322527	0.00521199	-0.618816	0.53604	ADfamHxTRUE	temporal	thickness	FALSE	FALSE	Weibull
Volume_of_grey_matter_in_Central_Opercular_Cortex_left	25864	-0.00941435	0.015228	-0.618227	0.536429	ADfamHxTRUE	frontotemporal	volume	FALSE	FALSE	Weibull
Area_of_BA44_left_hemisphere	27066	-0.00877825	0.0142053	-0.617957	0.536607	ADfamHxTRUE	frontal	area	FALSE	FALSE	Weibull
Area_of_insula_left_hemisphere	27173	0.00563587	0.00913828	0.616732	0.537415	ADfamHxTRUE	insula	area	FALSE	FALSE	Weibull
Area_of_caudalanteriorcingulate_right_hemisphere	27236	0.0149459	0.0244716	0.610746	0.541371	ADfamHxTRUE	cingulate	area	FALSE	FALSE	Weibull
Volume_of_rostralanteriorcingulate_left_hemisphere	26813	0.011812	0.0193771	0.609585	0.54214	ADfamHxTRUE	cingulate	volume	FALSE	FALSE	Weibull
Volume_of_CA1-body_right_hemisphere	26644	-0.0101158	0.0166531	-0.607443	0.54356	ADfamHxTRUE	hippocampus	volume	FALSE	FALSE	Weibull
Mean_thickness_of_rostralmiddlefrontal_left_hemisphere	26781	-0.00309022	0.00510995	-0.604745	0.545352	ADfamHxTRUE	frontal	thickness	FALSE	FALSE	Weibull
Area_of_S-suborbital_left_hemisphere	27398	0.0120989	0.0200489	0.603473	0.546197	ADfamHxTRUE	frontal	area	FALSE	FALSE	Weibull
Area_of_inferiortemporal_right_hemisphere	27242	0.00709171	0.0118028	0.600852	0.547941	ADfamHxTRUE	temporal	area	FALSE	FALSE	Weibull
Volume_of_CA3-head_left_hemisphere	26637	0.009406	0.015659	0.600679	0.548057	ADfamHxTRUE	hippocampus	volume	FALSE	FALSE	Weibull
Volume_of_CC-Central_whole_brain	26533	-0.014749	0.0245766	-0.600126	0.548425	ADfamHxTRUE	corpus callosum	volume	FALSE	FALSE	Weibull
Area_of_lingual_right_hemisphere	27246	0.0076694	0.012806	0.598893	0.549247	ADfamHxTRUE	occipital	area	FALSE	FALSE	Weibull
Area_of_postcentral_right_hemisphere	26843	0.00646098	0.0107905	0.598763	0.549334	ADfamHxTRUE	parietal	area	FALSE	FALSE	Weibull
Area_of_S-cingul-Marginalis_left_hemisphere	27374	-0.00783117	0.0130796	-0.598732	0.549354	ADfamHxTRUE	cingulate	area	FALSE	FALSE	Weibull
Volume_of_medialorbitofrontal_right_hemisphere	26902	-0.0062192	0.0104158	-0.59709	0.55045	ADfamHxTRUE	frontal	volume	FALSE	FALSE	Weibull
Area_of_lateraloccipital_left_hemisphere	26933	0.00675003	0.0113262	0.595966	0.551201	ADfamHxTRUE	occipital	area	FALSE	FALSE	Weibull
Area_of_middletemporal_left_hemisphere	26937	0.00720043	0.0120884	0.595646	0.551414	ADfamHxTRUE	temporal	area	FALSE	FALSE	Weibull
Area_of_BA45_left_hemisphere	27067	0.0094255	0.0160204	0.588343	0.556305	ADfamHxTRUE	frontal	area	FALSE	FALSE	Weibull
Volume_of_G-front-inf-Triangul_left_hemisphere	27490	-0.0115768	0.0197158	-0.587184	0.557083	ADfamHxTRUE	frontal	volume	FALSE	FALSE	Weibull
Area_of_G-temporal-inf_right_hemisphere	27587	0.00890554	0.0152633	0.58346	0.559587	ADfamHxTRUE	temporal	area	FALSE	FALSE	Weibull
Area_of_BA45_right_hemisphere	27109	0.00799957	0.0137365	0.582358	0.560329	ADfamHxTRUE	frontal	area	FALSE	FALSE	Weibull
Mean_thickness_of_superiortemporal_left_hemisphere	27201	-0.00373476	0.00641989	-0.581748	0.560739	ADfamHxTRUE	temporal	thickness	FALSE	FALSE	Weibull
Volume_of_grey_matter_in_Paracingulate_Gyrus_right	25837	-0.00914955	0.015757	-0.580667	0.561468	ADfamHxTRUE	cingulate	volume	FALSE	FALSE	Weibull
Mean_thickness_of_parsopercularis_left_hemisphere	27189	-0.00173804	0.00299955	-0.579433	0.5623	ADfamHxTRUE	frontal	thickness	FALSE	FALSE	Weibull
Volume_of_G-temporal-middle_left_hemisphere	27514	-0.00837405	0.0144887	-0.577972	0.563286	ADfamHxTRUE	temporal	volume	FALSE	FALSE	Weibull
Area_of_inferiortemporal_right_hemisphere	26830	0.00713861	0.0123573	0.577686	0.563479	ADfamHxTRUE	temporal	area	FALSE	FALSE	Weibull
Volume_of_presubiculum-body_left_hemisphere	26627	0.00969369	0.0168714	0.574562	0.56559	ADfamHxTRUE	hippocampus	volume	FALSE	FALSE	Weibull
Volume_of_precentral_left_hemisphere	26811	0.00636469	0.0110999	0.5734	0.566377	ADfamHxTRUE	frontal	volume	FALSE	FALSE	Weibull
Area_of_superiorfrontal_left_hemisphere	27168	-0.00589688	0.0102869	-0.57324	0.566485	ADfamHxTRUE	frontal	area	FALSE	FALSE	Weibull
Mean_thickness_of_S-front-middle_right_hemisphere	27677	0.000374454	0.000655583	0.571178	0.567882	ADfamHxTRUE	frontal	thickness	FALSE	FALSE	Weibull
Volume_of_G-temp-sup-Plan-polar_left_hemisphere	27511	0.0103206	0.0180824	0.570753	0.56817	ADfamHxTRUE	temporal	volume	FALSE	FALSE	Weibull
Mean_thickness_of_precentral_left_hemisphere	27195	-0.00405008	0.00709997	-0.570436	0.568385	ADfamHxTRUE	frontal	thickness	FALSE	FALSE	Weibull
Volume_of_entorhinal_left_hemisphere	27208	0.0127328	0.0223783	0.56898	0.569373	ADfamHxTRUE	insula	volume	FALSE	FALSE	Weibull
Area_of_posteriorcingulate_right_hemisphere	27256	0.0110856	0.0195287	0.567656	0.570271	ADfamHxTRUE	cingulate	area	FALSE	FALSE	Weibull
Area_of_caudalanteriorcingulate_right_hemisphere	26958	0.0137178	0.0241734	0.567477	0.570393	ADfamHxTRUE	cingulate	area	FALSE	FALSE	Weibull
Mean_thickness_of_G-front-sup_left_hemisphere	27418	-0.00175631	0.00310306	-0.565994	0.5714	ADfamHxTRUE	frontal	thickness	FALSE	FALSE	Weibull
Volume_of_S-collat-transv-ant_left_hemisphere	27526	0.0102192	0.0180669	0.56563	0.571648	ADfamHxTRUE	occipital	volume	FALSE	FALSE	Weibull
Volume_of_grey_matter_in_Precuneous_Cortex_left	25842	0.00792575	0.0140222	0.565231	0.57192	ADfamHxTRUE	parietal	volume	FALSE	FALSE	Weibull
Mean_thickness_of_superiortemporal_right_hemisphere	26885	-0.00311553	0.00551759	-0.564653	0.572312	ADfamHxTRUE	temporal	thickness	FALSE	FALSE	Weibull
Area_of_G-cuneus_right_hemisphere	27561	0.0079735	0.0141749	0.562509	0.573772	ADfamHxTRUE	occipital	area	FALSE	FALSE	Weibull
Mean_thickness_of_precuneus_left_hemisphere	27196	0.00317167	0.00569443	0.556978	0.577545	ADfamHxTRUE	parietal	thickness	FALSE	FALSE	Weibull
Area_of_S-oc-sup+transversal_left_hemisphere	27386	0.00945776	0.0170176	0.555764	0.578375	ADfamHxTRUE	occipital	area	FALSE	FALSE	Weibull
Area_of_G+S-cingul-Mid-Post_right_hemisphere	27558	-0.00830163	0.0149445	-0.555496	0.578558	ADfamHxTRUE	cingulate	area	FALSE	FALSE	Weibull
Mean_thickness_of_parsorbitalis_left_hemisphere	27190	-0.00357093	0.00644754	-0.553844	0.579688	ADfamHxTRUE	frontal	thickness	FALSE	FALSE	Weibull
Volume_of_lingual_right_hemisphere	27308	0.00943642	0.0170465	0.55357	0.579876	ADfamHxTRUE	occipital	volume	FALSE	FALSE	Weibull
Volume_of_insula_right_hemisphere	26922	0.00601162	0.0108734	0.552873	0.580353	ADfamHxTRUE	insula	volume	FALSE	FALSE	Weibull
Mean_thickness_of_isthmuscingulate_right_hemisphere	27274	0.00297653	0.00538985	0.552247	0.580781	ADfamHxTRUE	cingulate	thickness	FALSE	FALSE	Weibull
Mean_thickness_of_G-temporal-middle_left_hemisphere	27440	0.00328958	0.00600107	0.548166	0.58358	ADfamHxTRUE	temporal	thickness	FALSE	FALSE	Weibull
Area_of_S-parieto-occipital_right_hemisphere	27615	0.00846946	0.0154973	0.546513	0.584716	ADfamHxTRUE	parietal	area	FALSE	FALSE	Weibull
Area_of_parsorbitalis_right_hemisphere	27252	0.00743591	0.0136065	0.546496	0.584727	ADfamHxTRUE	frontal	area	FALSE	FALSE	Weibull
Area_of_lateralorbitofrontal_left_hemisphere	27152	-0.00500368	0.00915994	-0.546256	0.584892	ADfamHxTRUE	frontal	area	FALSE	FALSE	Weibull
Area_of_cuneus_left_hemisphere	27145	0.00731677	0.0134469	0.544122	0.58636	ADfamHxTRUE	occipital	area	FALSE	FALSE	Weibull
Volume_of_grey_matter_in_Inferior_Temporal_Gyrus,_posterior_division_left	25810	-0.010475	0.0192836	-0.543207	0.58699	ADfamHxTRUE	temporal	volume	FALSE	FALSE	Weibull
Volume_of_lateralorbitofrontal_right_hemisphere	26900	0.00563764	0.0104389	0.540059	0.589159	ADfamHxTRUE	frontal	volume	FALSE	FALSE	Weibull
Volume_of_Anterior-amygdaloid-area-AAA_right_hemisphere	26613	0.00815917	0.0151657	0.538	0.59058	ADfamHxTRUE	amygdala	volume	FALSE	FALSE	Weibull
Area_of_middletemporal_right_hemisphere	27248	-0.00590368	0.0110131	-0.53606	0.59192	ADfamHxTRUE	temporal	area	FALSE	FALSE	Weibull
Area_of_insula_right_hemisphere	26855	0.00627588	0.0117258	0.535222	0.592499	ADfamHxTRUE	insula	area	FALSE	FALSE	Weibull
Volume_of_grey_matter_in_V_Cerebellum_right	25896	-0.0079241	0.0148565	-0.533374	0.593777	ADfamHxTRUE	cerebellum	volume	FALSE	FALSE	Weibull
Mean_thickness_of_G-cuneus_left_hemisphere	27413	0.00658852	0.0123758	0.532373	0.59447	ADfamHxTRUE	occipital	thickness	FALSE	FALSE	Weibull
Mean_thickness_of_cuneus_right_hemisphere	27269	0.00351607	0.00662886	0.530419	0.595824	ADfamHxTRUE	occipital	thickness	FALSE	FALSE	Weibull
Volume_of_grey_matter_in_Intracalcarine_Cortex_left	25828	0.0130917	0.0247517	0.528922	0.596862	ADfamHxTRUE	occipital	volume	FALSE	FALSE	Weibull
Area_of_pericalcarine_right_hemisphere	26976	-0.0096414	0.0183234	-0.526179	0.598766	ADfamHxTRUE	occipital	area	FALSE	FALSE	Weibull
Volume_of_superiorfrontal_right_hemisphere	27323	0.00578268	0.010997	0.525842	0.599	ADfamHxTRUE	frontal	volume	FALSE	FALSE	Weibull
Volume_of_BA6_right_hemisphere	27135	-0.00664276	0.0126595	-0.524725	0.599777	ADfamHxTRUE	frontal	volume	FALSE	FALSE	Weibull
Mean_thickness_of_G-Ins-lg+S-cent-ins_left_hemisphere	27419	0.00238783	0.00455756	0.523926	0.600332	ADfamHxTRUE	insula	thickness	FALSE	FALSE	Weibull
Mean_thickness_of_parsopercularis_right_hemisphere	26873	0.00469429	0.0089807	0.522709	0.601179	ADfamHxTRUE	frontal	thickness	FALSE	FALSE	Weibull
Volume_of_S-front-inf_left_hemisphere	27528	-0.0101961	0.0195266	-0.522167	0.601557	ADfamHxTRUE	frontal	volume	FALSE	FALSE	Weibull
Volume_of_grey_matter_in_Crus_I_Cerebellum_vermis	25901	-0.0390033	0.0750489	-0.519705	0.603272	ADfamHxTRUE	cerebellum	volume	FALSE	FALSE	Weibull
Volume_of_amygdala_right	25022	-0.011711	0.0225382	-0.519607	0.60334	ADfamHxTRUE	amygdala	volume	FALSE	FALSE	Weibull
Area_of_isthmuscingulate_right_hemisphere	27243	0.00825445	0.0159032	0.519042	0.603734	ADfamHxTRUE	cingulate	area	FALSE	FALSE	Weibull
Volume_of_G-pariet-inf-Supramar_left_hemisphere	27502	-0.00878317	0.0169321	-0.518728	0.603953	ADfamHxTRUE	parietal	volume	FALSE	FALSE	Weibull
Volume_of_Brain-Stem_whole_brain	26526	0.00535294	0.0103341	0.517988	0.604469	ADfamHxTRUE	brainstem	volume	FALSE	FALSE	Weibull
Mean_thickness_of_posteriorcingulate_left_hemisphere	27194	-0.00362947	0.00700858	-0.517861	0.604558	ADfamHxTRUE	cingulate	thickness	FALSE	FALSE	Weibull
Volume_of_G-front-inf-Orbital_left_hemisphere	27489	-0.00929667	0.0180593	-0.514786	0.606705	ADfamHxTRUE	frontal	volume	FALSE	FALSE	Weibull
Area_of_perirhinal_right_hemisphere	27113	0.00741034	0.0144243	0.51374	0.607436	ADfamHxTRUE	temporal	area	FALSE	FALSE	Weibull
Area_of_middletemporal_right_hemisphere	26970	0.00580461	0.0113076	0.513338	0.607717	ADfamHxTRUE	temporal	area	FALSE	FALSE	Weibull
Area_of_S-front-sup_left_hemisphere	27382	-0.00778135	0.0152416	-0.510534	0.60968	ADfamHxTRUE	frontal	area	FALSE	FALSE	Weibull
Volume_of_lateralorbitofrontal_left_hemisphere	26799	-0.00507228	0.00994953	-0.5098	0.610194	ADfamHxTRUE	frontal	volume	FALSE	FALSE	Weibull
Volume_of_S-front-inf_right_hemisphere	27750	0.0101894	0.020079	0.507466	0.611831	ADfamHxTRUE	frontal	volume	FALSE	FALSE	Weibull
Volume_of_transversetemporal_left_hemisphere	26820	0.0098574	0.0195326	0.504664	0.613797	ADfamHxTRUE	temporal	volume	FALSE	FALSE	Weibull
Mean_thickness_of_G+S-cingul-Mid-Post_left_hemisphere	27410	-0.00405078	0.00803414	-0.504196	0.614126	ADfamHxTRUE	cingulate	thickness	FALSE	FALSE	Weibull
Area_of_MT_left_hemisphere	27070	0.00742148	0.0147687	0.502514	0.615308	ADfamHxTRUE	temporal	area	FALSE	FALSE	Weibull
Area_of_posteriorcingulate_left_hemisphere	26945	0.00922852	0.01842	0.501006	0.616369	ADfamHxTRUE	cingulate	area	FALSE	FALSE	Weibull
Mean_thickness_of_BA44_right_hemisphere	27122	0.0044016	0.0088789	0.495737	0.620082	ADfamHxTRUE	frontal	thickness	FALSE	FALSE	Weibull
Area_of_fusiform_right_hemisphere	26962	0.00592268	0.0119563	0.495359	0.620349	ADfamHxTRUE	occipitotemporal	area	FALSE	FALSE	Weibull
Area_of_BA4p_left_hemisphere	27064	-0.00536213	0.0108616	-0.493677	0.621536	ADfamHxTRUE	frontal	area	FALSE	FALSE	Weibull
Volume_of_Optic-Chiasm_whole_brain	26530	-0.0152309	0.0308711	-0.493369	0.621754	ADfamHxTRUE	whole brain	volume	FALSE	FALSE	Weibull
Area_of_parstriangularis_right_hemisphere	27253	0.00780502	0.0158451	0.492582	0.62231	ADfamHxTRUE	frontal	area	FALSE	FALSE	Weibull
Area_of_G-temp-sup-G-T-transv_left_hemisphere	27361	0.0110698	0.0224868	0.492278	0.622525	ADfamHxTRUE	temporal	area	FALSE	FALSE	Weibull
Mean_thickness_of_superiorfrontal_right_hemisphere	27292	0.0017618	0.00359599	0.489935	0.624182	ADfamHxTRUE	frontal	thickness	FALSE	FALSE	Weibull
Volume_of_G-oc-temp-lat-fusifor_left_hemisphere	27497	-0.00800544	0.0163454	-0.489766	0.624302	ADfamHxTRUE	occipitotemporal	volume	FALSE	FALSE	Weibull
Area_of_S-temporal-inf_left_hemisphere	27400	-0.00851082	0.0173931	-0.489321	0.624617	ADfamHxTRUE	temporal	area	FALSE	FALSE	Weibull
Volume_of_grey_matter_in_Ventral_Striatum_right	25891	-0.00942977	0.01943	-0.48532	0.627451	ADfamHxTRUE	basal ganglia	volume	FALSE	FALSE	Weibull
Volume_of_CA3-body_left_hemisphere	26632	0.00800554	0.0166204	0.481671	0.630042	ADfamHxTRUE	hippocampus	volume	FALSE	FALSE	Weibull
Mean_thickness_of_supramarginal_left_hemisphere	26785	-0.00168273	0.00349414	-0.481585	0.630103	ADfamHxTRUE	parietal	thickness	FALSE	FALSE	Weibull
Area_of_lateraloccipital_left_hemisphere	26731	0.00551793	0.0114708	0.481042	0.630489	ADfamHxTRUE	occipital	area	FALSE	FALSE	Weibull
Volume_of_S-temporal-transverse_right_hemisphere	27772	0.0124426	0.0258931	0.480539	0.630847	ADfamHxTRUE	temporal	volume	FALSE	FALSE	Weibull
Area_of_S-temporal-inf_right_hemisphere	27622	0.00788873	0.016419	0.480462	0.630901	ADfamHxTRUE	temporal	area	FALSE	FALSE	Weibull
Area_of_G-front-middle_left_hemisphere	27343	-0.00700066	0.0146369	-0.478288	0.632447	ADfamHxTRUE	frontal	area	FALSE	FALSE	Weibull
Volume_of_MGN_right_hemisphere	26689	-0.0101962	0.021342	-0.477752	0.632829	ADfamHxTRUE	thalamus	volume	FALSE	FALSE	Weibull
Volume_of_grey_matter_in_Superior_Frontal_Gyrus_left	25786	-0.00838386	0.0175536	-0.477614	0.632927	ADfamHxTRUE	frontal	volume	FALSE	FALSE	Weibull
Area_of_rostralmiddlefrontal_right_hemisphere	26982	-0.00614881	0.0128902	-0.477014	0.633355	ADfamHxTRUE	frontal	area	FALSE	FALSE	Weibull
Volume_of_fusiform_right_hemisphere	26895	0.00584776	0.012276	0.476358	0.633821	ADfamHxTRUE	occipitotemporal	volume	FALSE	FALSE	Weibull
Volume_of_grey_matter_in_V_Cerebellum_left	25895	-0.0071664	0.0150635	-0.475745	0.634258	ADfamHxTRUE	cerebellum	volume	FALSE	FALSE	Weibull
Mean_thickness_of_S-orbital-med-olfact_left_hemisphere	27465	-0.00397687	0.00836734	-0.475284	0.634586	ADfamHxTRUE	frontal	thickness	FALSE	FALSE	Weibull
Volume_of_inferiortemporal_right_hemisphere	27304	0.00592703	0.0124784	0.474985	0.6348	ADfamHxTRUE	temporal	volume	FALSE	FALSE	Weibull
Volume_of_parstriangularis_left_hemisphere	26807	-0.00743413	0.0156892	-0.473837	0.635619	ADfamHxTRUE	frontal	volume	FALSE	FALSE	Weibull
Area_of_G+S-cingul-Ant_left_hemisphere	27334	0.00688678	0.0145353	0.473798	0.635646	ADfamHxTRUE	cingulate	area	FALSE	FALSE	Weibull
Mean_thickness_of_lingual_left_hemisphere	26767	0.00168152	0.00356916	0.471124	0.637554	ADfamHxTRUE	occipital	thickness	FALSE	FALSE	Weibull
Volume_of_parasubiculum_right_hemisphere	26650	0.00990292	0.0210893	0.469572	0.638663	ADfamHxTRUE	hippocampus	volume	FALSE	FALSE	Weibull
Volume_of_LP_right_hemisphere	26711	-0.00852484	0.0181773	-0.468982	0.639085	ADfamHxTRUE	thalamus	volume	FALSE	FALSE	Weibull
Volume_of_grey_matter_in_Temporal_Fusiform_Cortex,_anterior_division_left	25854	0.00779659	0.0166323	0.468761	0.639243	ADfamHxTRUE	temporal	volume	FALSE	FALSE	Weibull
Area_of_G-oc-temp-lat-fusifor_left_hemisphere	27349	-0.00759893	0.0162439	-0.467802	0.639928	ADfamHxTRUE	occipitotemporal	area	FALSE	FALSE	Weibull
Mean_thickness_of_cuneus_right_hemisphere	26860	0.00227969	0.0048839	0.466776	0.640662	ADfamHxTRUE	occipital	thickness	FALSE	FALSE	Weibull
Volume_of_G-occipital-middle_left_hemisphere	27495	0.00783927	0.0167996	0.466634	0.640764	ADfamHxTRUE	occipital	volume	FALSE	FALSE	Weibull
Area_of_lateraloccipital_right_hemisphere	26966	0.00547315	0.0117548	0.46561	0.641497	ADfamHxTRUE	occipital	area	FALSE	FALSE	Weibull
Mean_thickness_of_G-occipital-middle_right_hemisphere	27643	-0.0029082	0.00625675	-0.46481	0.64207	ADfamHxTRUE	occipital	thickness	FALSE	FALSE	Weibull
Volume_of_parstriangularis_right_hemisphere	27315	-0.00797684	0.0171761	-0.464414	0.642353	ADfamHxTRUE	frontal	volume	FALSE	FALSE	Weibull
Volume_of_CC-Posterior_whole_brain	26531	0.00750641	0.0162615	0.461607	0.644365	ADfamHxTRUE	corpus callosum	volume	FALSE	FALSE	Weibull
Mean_thickness_of_lingual_left_hemisphere	27184	0.00232856	0.00504944	0.461152	0.644691	ADfamHxTRUE	occipital	thickness	FALSE	FALSE	Weibull
Area_of_superiorfrontal_right_hemisphere	27261	-0.0049789	0.0108018	-0.460932	0.644849	ADfamHxTRUE	frontal	area	FALSE	FALSE	Weibull
Area_of_G-temporal-middle_right_hemisphere	27588	0.00590708	0.0128298	0.460417	0.645219	ADfamHxTRUE	temporal	area	FALSE	FALSE	Weibull
Area_of_lateraloccipital_left_hemisphere	27151	0.00527657	0.0114668	0.460162	0.645402	ADfamHxTRUE	occipital	area	FALSE	FALSE	Weibull
Area_of_G-front-sup_left_hemisphere	27344	-0.00548074	0.0119271	-0.45952	0.645863	ADfamHxTRUE	frontal	area	FALSE	FALSE	Weibull
Volume_of_grey_matter_in_Occipital_Fusiform_Gyrus_left	25860	0.00722665	0.0157364	0.459232	0.64607	ADfamHxTRUE	occipital	volume	FALSE	FALSE	Weibull
Area_of_G-occipital-middle_left_hemisphere	27347	0.00748342	0.0163037	0.459001	0.646236	ADfamHxTRUE	occipital	area	FALSE	FALSE	Weibull
Area_of_transversetemporal_left_hemisphere	27172	0.007634	0.0166383	0.458821	0.646365	ADfamHxTRUE	temporal	area	FALSE	FALSE	Weibull
Area_of_rostralanteriorcingulate_left_hemisphere	26746	0.00908128	0.0198065	0.4585	0.646595	ADfamHxTRUE	cingulate	area	FALSE	FALSE	Weibull
Area_of_precuneus_right_hemisphere	26980	-0.00538991	0.0117644	-0.458155	0.646843	ADfamHxTRUE	parietal	area	FALSE	FALSE	Weibull
Volume_of_S-orbital-med-olfact_left_hemisphere	27539	0.00641845	0.0140153	0.45796	0.646983	ADfamHxTRUE	frontal	volume	FALSE	FALSE	Weibull
Area_of_Lat-Fis-ant-Vertical_right_hemisphere	27590	-0.0149975	0.0327814	-0.457502	0.647313	ADfamHxTRUE	temporal	area	FALSE	FALSE	Weibull
Volume_of_Cortical-nucleus_left_hemisphere	26606	0.00951848	0.0208584	0.456337	0.64815	ADfamHxTRUE	amygdala	volume	FALSE	FALSE	Weibull
Mean_thickness_of_G-front-inf-Opercular_left_hemisphere	27414	-0.00289048	0.0063437	-0.455647	0.648646	ADfamHxTRUE	frontal	thickness	FALSE	FALSE	Weibull
Area_of_S-suborbital_right_hemisphere	27620	0.0129672	0.0284982	0.455018	0.649098	ADfamHxTRUE	frontal	area	FALSE	FALSE	Weibull
Area_of_medialorbitofrontal_right_hemisphere	27247	0.00441124	0.00970421	0.45457	0.649421	ADfamHxTRUE	frontal	area	FALSE	FALSE	Weibull
Area_of_parahippocampal_left_hemisphere	26938	0.00663087	0.0146577	0.452382	0.650996	ADfamHxTRUE	insula	area	FALSE	FALSE	Weibull
Volume_of_Hippocampal-tail_left_hemisphere	26620	0.00555143	0.0123592	0.449174	0.653308	ADfamHxTRUE	hippocampus	volume	FALSE	FALSE	Weibull
Mean_thickness_of_G-front-middle_left_hemisphere	27417	-0.00114938	0.00256174	-0.448672	0.653671	ADfamHxTRUE	frontal	thickness	FALSE	FALSE	Weibull
Volume_of_paracentral_left_hemisphere	26804	-0.00620074	0.0139054	-0.445923	0.655655	ADfamHxTRUE	frontoparietal	volume	FALSE	FALSE	Weibull
Volume_of_precentral_left_hemisphere	27226	0.00493883	0.0110816	0.44568	0.65583	ADfamHxTRUE	frontal	volume	FALSE	FALSE	Weibull
Mean_thickness_of_S-front-inf_right_hemisphere	27676	-0.00206991	0.00465847	-0.444331	0.656805	ADfamHxTRUE	frontal	thickness	FALSE	FALSE	Weibull
Volume_of_grey_matter_in_VIIb_Cerebellum_vermis	25907	0.00916964	0.0206505	0.44404	0.657016	ADfamHxTRUE	cerebellum	volume	FALSE	FALSE	Weibull
Volume_of_LD_right_hemisphere	26713	0.0168071	0.0378506	0.444039	0.657016	ADfamHxTRUE	thalamus	volume	FALSE	FALSE	Weibull
Volume_of_S-calcarine_right_hemisphere	27742	0.00930656	0.0209691	0.443823	0.657173	ADfamHxTRUE	occipital	volume	FALSE	FALSE	Weibull
Volume_of_insula_left_hemisphere	27235	-0.00427315	0.00963102	-0.443687	0.657271	ADfamHxTRUE	insula	volume	FALSE	FALSE	Weibull
Volume_of_G-temporal-inf_right_hemisphere	27735	0.00674035	0.0152759	0.441241	0.65904	ADfamHxTRUE	temporal	volume	FALSE	FALSE	Weibull
Volume_of_S-orbital-lateral_left_hemisphere	27538	0.0111774	0.0254305	0.439528	0.660281	ADfamHxTRUE	frontal	volume	FALSE	FALSE	Weibull
Area_of_entorhinal_right_hemisphere	26961	0.00858773	0.0197818	0.434123	0.664201	ADfamHxTRUE	insula	area	FALSE	FALSE	Weibull
Mean_thickness_of_S-front-middle_left_hemisphere	27455	0.00156444	0.00360753	0.433659	0.664538	ADfamHxTRUE	frontal	thickness	FALSE	FALSE	Weibull
Area_of_parsorbitalis_right_hemisphere	26840	0.00521718	0.0120471	0.433066	0.664969	ADfamHxTRUE	frontal	area	FALSE	FALSE	Weibull
Mean_thickness_of_pericalcarine_right_hemisphere	26876	0.00123262	0.00284702	0.432951	0.665053	ADfamHxTRUE	occipital	thickness	FALSE	FALSE	Weibull
Volume_of_pericalcarine_right_hemisphere	26909	-0.00903593	0.0209092	-0.432151	0.665634	ADfamHxTRUE	occipital	volume	FALSE	FALSE	Weibull
Volume_of_caudalanteriorcingulate_right_hemisphere	26891	0.0118462	0.0274272	0.431913	0.665807	ADfamHxTRUE	cingulate	volume	FALSE	FALSE	Weibull
Area_of_BA2_right_hemisphere	27102	0.00635136	0.0147557	0.430434	0.666882	ADfamHxTRUE	parietal	area	FALSE	FALSE	Weibull
Area_of_G-front-inf-Orbital_left_hemisphere	27341	-0.0082452	0.0191708	-0.430091	0.667132	ADfamHxTRUE	frontal	area	FALSE	FALSE	Weibull
Volume_of_rostralanteriorcingulate_right_hemisphere	27321	-0.00834215	0.0194589	-0.428706	0.668139	ADfamHxTRUE	cingulate	volume	FALSE	FALSE	Weibull
Volume_of_G-Ins-lg+S-cent-ins_left_hemisphere	27493	-0.00660988	0.0154442	-0.427986	0.668664	ADfamHxTRUE	insula	volume	FALSE	FALSE	Weibull
Volume_of_BA6_left_hemisphere	27093	-0.00497691	0.0116893	-0.425767	0.67028	ADfamHxTRUE	frontal	volume	FALSE	FALSE	Weibull
Volume_of_S-temporal-sup_right_hemisphere	27771	0.00545488	0.0128517	0.424447	0.671242	ADfamHxTRUE	temporal	volume	FALSE	FALSE	Weibull
Area_of_S-parieto-occipital_left_hemisphere	27393	-0.00677043	0.015954	-0.424372	0.671296	ADfamHxTRUE	parietal	area	FALSE	FALSE	Weibull
Volume_of_G-temp-sup-Lateral_right_hemisphere	27732	-0.00563418	0.0132839	-0.424137	0.671468	ADfamHxTRUE	temporal	volume	FALSE	FALSE	Weibull
Volume_of_grey_matter_in_Planum_Temporale_left	25872	0.00980833	0.0231388	0.423891	0.671647	ADfamHxTRUE	temporal	volume	FALSE	FALSE	Weibull
Volume_of_pericalcarine_right_hemisphere	27316	-0.00881327	0.0208392	-0.422919	0.672356	ADfamHxTRUE	occipital	volume	FALSE	FALSE	Weibull
Volume_of_grey_matter_in_VIIIb_Cerebellum_right	25914	-0.00874491	0.0207065	-0.422326	0.672789	ADfamHxTRUE	cerebellum	volume	FALSE	FALSE	Weibull
Volume_of_grey_matter_in_Temporal_Pole_right	25797	-0.00557124	0.013261	-0.420123	0.674397	ADfamHxTRUE	temporal	volume	FALSE	FALSE	Weibull
Volume_of_CerebralWhiteMatter_right_hemisphere	26584	-0.00456559	0.010875	-0.419825	0.674616	ADfamHxTRUE	whole brain	volume	FALSE	FALSE	Weibull
Volume_of_inferiortemporal_right_hemisphere	26897	0.0054638	0.0131746	0.414724	0.678346	ADfamHxTRUE	temporal	volume	FALSE	FALSE	Weibull
Volume_of_G+S-cingul-Ant_right_hemisphere	27704	0.00510042	0.012372	0.412256	0.680154	ADfamHxTRUE	cingulate	volume	FALSE	FALSE	Weibull
Area_of_cuneus_right_hemisphere	27238	0.00520553	0.0126444	0.411686	0.680571	ADfamHxTRUE	occipital	area	FALSE	FALSE	Weibull
Area_of_superiorparietal_right_hemisphere	26850	0.00456284	0.0112134	0.406908	0.684078	ADfamHxTRUE	parietal	area	FALSE	FALSE	Weibull
Area_of_BA3a_right_hemisphere	27103	0.0040648	0.00999617	0.406636	0.684278	ADfamHxTRUE	parietal	area	FALSE	FALSE	Weibull
Volume_of_S-parieto-occipital_left_hemisphere	27541	0.00702648	0.0173894	0.404067	0.686165	ADfamHxTRUE	parietal	volume	FALSE	FALSE	Weibull
Area_of_insula_left_hemisphere	26754	0.00400993	0.00998411	0.401631	0.687957	ADfamHxTRUE	insula	area	FALSE	FALSE	Weibull
Volume_of_transversetemporal_left_hemisphere	27234	0.00779863	0.0194329	0.401311	0.688193	ADfamHxTRUE	temporal	volume	FALSE	FALSE	Weibull
Area_of_lingual_right_hemisphere	26968	0.0052503	0.0130869	0.401188	0.688283	ADfamHxTRUE	occipital	area	FALSE	FALSE	Weibull
Mean_thickness_of_middletemporal_left_hemisphere	27186	0.000867364	0.00216285	0.401029	0.688401	ADfamHxTRUE	temporal	thickness	FALSE	FALSE	Weibull
Mean_thickness_of_S-precentral-sup-part_left_hemisphere	27471	-0.00273341	0.00682629	-0.400424	0.688846	ADfamHxTRUE	frontal	thickness	FALSE	FALSE	Weibull
Volume_of_S-front-middle_right_hemisphere	27751	-0.00872397	0.0218196	-0.399823	0.689289	ADfamHxTRUE	frontal	volume	FALSE	FALSE	Weibull
Area_of_middletemporal_right_hemisphere	26836	-0.00447288	0.0111919	-0.399655	0.689413	ADfamHxTRUE	temporal	area	FALSE	FALSE	Weibull
Area_of_S-postcentral_left_hemisphere	27395	-0.00608751	0.0153805	-0.395795	0.692258	ADfamHxTRUE	parietal	area	FALSE	FALSE	Weibull
Volume_of_grey_matter_in_Supramarginal_Gyrus,_posterior_division_left	25820	-0.00751108	0.019097	-0.393311	0.694091	ADfamHxTRUE	parietal	volume	FALSE	FALSE	Weibull
Mean_thickness_of_S-temporal-sup_right_hemisphere	27697	-0.00310434	0.00790528	-0.392692	0.694549	ADfamHxTRUE	temporal	thickness	FALSE	FALSE	Weibull
Volume_of_CeM_right_hemisphere	26703	0.00696719	0.0177652	0.392182	0.694925	ADfamHxTRUE	thalamus	volume	FALSE	FALSE	Weibull
Mean_thickness_of_G-subcallosal_right_hemisphere	27656	0.00731795	0.0187267	0.390776	0.695965	ADfamHxTRUE	corpus callosum	thickness	FALSE	FALSE	Weibull
Volume_of_grey_matter_in_Inferior_Frontal_Gyrus,_pars_opercularis_left	25792	-0.00823492	0.0211608	-0.389159	0.69716	ADfamHxTRUE	frontal	volume	FALSE	FALSE	Weibull
Volume_of_S-temporal-transverse_left_hemisphere	27550	0.0103364	0.0267333	0.386649	0.699018	ADfamHxTRUE	temporal	volume	FALSE	FALSE	Weibull
Volume_of_grey_matter_in_Middle_Temporal_Gyrus,_posterior_division_left	25804	-0.00636944	0.0165069	-0.385865	0.699598	ADfamHxTRUE	temporal	volume	FALSE	FALSE	Weibull
Volume_of_G-front-middle_left_hemisphere	27491	-0.00558418	0.0144969	-0.385199	0.700092	ADfamHxTRUE	frontal	volume	FALSE	FALSE	Weibull
Area_of_S-orbital-lateral_left_hemisphere	27390	0.00945949	0.0246864	0.383186	0.701584	ADfamHxTRUE	frontal	area	FALSE	FALSE	Weibull
Volume_of_CC-Anterior_whole_brain	26535	0.00695635	0.0181553	0.383157	0.701605	ADfamHxTRUE	corpus callosum	volume	FALSE	FALSE	Weibull
Volume_of_MVRe_left_hemisphere	26679	-0.00988691	0.0260426	-0.379644	0.704212	ADfamHxTRUE	thalamus	volume	FALSE	FALSE	Weibull
Area_of_parstriangularis_left_hemisphere	26740	0.00558392	0.0147351	0.378952	0.704725	ADfamHxTRUE	frontal	area	FALSE	FALSE	Weibull
Area_of_S-orbital-H-Shaped_left_hemisphere	27392	0.00448751	0.0118761	0.37786	0.705537	ADfamHxTRUE	frontal	area	FALSE	FALSE	Weibull
Area_of_rostralmiddlefrontal_left_hemisphere	27167	0.00512062	0.0135656	0.377471	0.705825	ADfamHxTRUE	frontal	area	FALSE	FALSE	Weibull
Volume_of_S-suborbital_left_hemisphere	27546	-0.0103951	0.0277141	-0.375085	0.707599	ADfamHxTRUE	frontal	volume	FALSE	FALSE	Weibull
Mean_thickness_of_S-orbital-H-Shaped_left_hemisphere	27466	-0.00337524	0.00904126	-0.373315	0.708916	ADfamHxTRUE	frontal	thickness	FALSE	FALSE	Weibull
Volume_of_choroid-plexus_right_hemisphere	26598	-0.0112452	0.0302569	-0.371658	0.710149	ADfamHxTRUE	csf	volume	FALSE	FALSE	Weibull
Volume_of_rostralmiddlefrontal_right_hemisphere	26915	-0.0049197	0.0133302	-0.369064	0.712081	ADfamHxTRUE	frontal	volume	FALSE	FALSE	Weibull
Area_of_parstriangularis_left_hemisphere	27160	0.00583066	0.0158558	0.36773	0.713076	ADfamHxTRUE	frontal	area	FALSE	FALSE	Weibull
Area_of_isthmuscingulate_right_hemisphere	26831	0.0058018	0.0158992	0.364911	0.71518	ADfamHxTRUE	cingulate	area	FALSE	FALSE	Weibull
Area_of_superiorparietal_right_hemisphere	27262	0.00447553	0.0122705	0.36474	0.715307	ADfamHxTRUE	parietal	area	FALSE	FALSE	Weibull
Area_of_pericalcarine_right_hemisphere	26842	-0.00640234	0.0176049	-0.363668	0.716107	ADfamHxTRUE	occipital	area	FALSE	FALSE	Weibull
Volume_of_Lateral-Ventricle_left_hemisphere	26554	-0.0184986	0.0509203	-0.363286	0.716393	ADfamHxTRUE	csf	volume	FALSE	FALSE	Weibull
Area_of_S-orbital-lateral_right_hemisphere	27612	-0.00837687	0.0230859	-0.362856	0.716714	ADfamHxTRUE	frontal	area	FALSE	FALSE	Weibull
Volume_of_S-postcentral_left_hemisphere	27543	0.00615601	0.0169742	0.362668	0.716854	ADfamHxTRUE	parietal	volume	FALSE	FALSE	Weibull
Volume_of_G-subcallosal_left_hemisphere	27508	-0.0100644	0.0278586	-0.361269	0.7179	ADfamHxTRUE	corpus callosum	volume	FALSE	FALSE	Weibull
Volume_of_grey_matter_in_Occipital_Pole_right	25877	0.00602284	0.0166761	0.361166	0.717977	ADfamHxTRUE	occipital	volume	FALSE	FALSE	Weibull
Mean_thickness_of_G-temp-sup-Lateral_left_hemisphere	27436	-0.00247344	0.00695585	-0.355591	0.722149	ADfamHxTRUE	temporal	thickness	FALSE	FALSE	Weibull
Volume_of_S-pericallosal_right_hemisphere	27764	0.0112792	0.0317316	0.355455	0.72225	ADfamHxTRUE	corpus callosum	volume	FALSE	FALSE	Weibull
Area_of_supramarginal_right_hemisphere	26986	0.00494049	0.0139398	0.354417	0.723028	ADfamHxTRUE	parietal	area	FALSE	FALSE	Weibull
Volume_of_G-oc-temp-med-Lingual_right_hemisphere	27720	0.00661929	0.0187912	0.352256	0.724648	ADfamHxTRUE	occipitotemporal	volume	FALSE	FALSE	Weibull
Volume_of_S-temporal-sup_left_hemisphere	27549	0.00476482	0.013585	0.350743	0.725783	ADfamHxTRUE	temporal	volume	FALSE	FALSE	Weibull
Area_of_G-oc-temp-lat-fusifor_right_hemisphere	27571	0.00573537	0.0165888	0.345737	0.729542	ADfamHxTRUE	occipitotemporal	area	FALSE	FALSE	Weibull
Mean_thickness_of_S-oc-temp-med+Lingual_left_hemisphere	27463	0.00104813	0.00304848	0.343818	0.730984	ADfamHxTRUE	occipitotemporal	thickness	FALSE	FALSE	Weibull
Volume_of_brain_stem_+_4th_ventricle	25025	98.7581	287.442	0.343576	0.731167	ADfamHxTRUE	brainstem	volume	FALSE	FALSE	Normal
Area_of_G-front-inf-Triangul_right_hemisphere	27564	-0.00792696	0.0231041	-0.343098	0.731526	ADfamHxTRUE	frontal	area	FALSE	FALSE	Weibull
Area_of_isthmuscingulate_right_hemisphere	26965	0.00573933	0.0167513	0.34262	0.731886	ADfamHxTRUE	cingulate	area	FALSE	FALSE	Weibull
Mean_thickness_of_S-temporal-sup_left_hemisphere	27475	-0.00226383	0.00662678	-0.341618	0.73264	ADfamHxTRUE	temporal	thickness	FALSE	FALSE	Weibull
Volume_of_V1_right_hemisphere	27138	-0.00641694	0.0187862	-0.341577	0.732671	ADfamHxTRUE	occipital	volume	FALSE	FALSE	Weibull
Volume_of_G-occipital-sup_right_hemisphere	27718	-0.00581359	0.0173883	-0.33434	0.738125	ADfamHxTRUE	occipital	volume	FALSE	FALSE	Weibull
Mean_thickness_of_G-pariet-inf-Supramar_left_hemisphere	27428	-0.00197228	0.00592837	-0.332685	0.739373	ADfamHxTRUE	parietal	thickness	FALSE	FALSE	Weibull
Mean_thickness_of_S-central_right_hemisphere	27669	-0.00255524	0.00768691	-0.332414	0.739578	ADfamHxTRUE	frontoparietal	thickness	FALSE	FALSE	Weibull
Mean_thickness_of_insula_right_hemisphere	26889	-0.000885695	0.00266869	-0.331884	0.739978	ADfamHxTRUE	insula	thickness	FALSE	FALSE	Weibull
Volume_of_grey_matter_in_Ventral_Striatum_left	25890	0.00692353	0.0208899	0.331429	0.740322	ADfamHxTRUE	basal ganglia	volume	FALSE	FALSE	Weibull
Volume_of_BA4p_left_hemisphere	27092	0.00493447	0.0149314	0.330475	0.741042	ADfamHxTRUE	frontal	volume	FALSE	FALSE	Weibull
Mean_thickness_of_superiortemporal_left_hemisphere	26784	-0.0024409	0.00740903	-0.329449	0.741818	ADfamHxTRUE	temporal	thickness	FALSE	FALSE	Weibull
Area_of_lateralorbitofrontal_right_hemisphere	26967	0.00357646	0.0109599	0.326321	0.744183	ADfamHxTRUE	frontal	area	FALSE	FALSE	Weibull
Volume_of_molecular-layer-HP-body_left_hemisphere	26630	-0.00526931	0.0161545	-0.326182	0.744288	ADfamHxTRUE	hippocampus	volume	FALSE	FALSE	Weibull
Area_of_S-calcarine_right_hemisphere	27594	0.00615673	0.018877	0.326151	0.744312	ADfamHxTRUE	occipital	area	FALSE	FALSE	Weibull
Area_of_G+S-occipital-inf_left_hemisphere	27330	0.00549965	0.0169788	0.323913	0.746005	ADfamHxTRUE	occipital	area	FALSE	FALSE	Weibull
Area_of_lateralorbitofrontal_left_hemisphere	26732	0.00294823	0.00910781	0.323704	0.746164	ADfamHxTRUE	frontal	area	FALSE	FALSE	Weibull
Volume_of_G-oc-temp-med-Lingual_left_hemisphere	27498	0.00620014	0.0191998	0.322927	0.746752	ADfamHxTRUE	occipitotemporal	volume	FALSE	FALSE	Weibull
Mean_thickness_of_G-oc-temp-lat-fusifor_left_hemisphere	27423	0.00395398	0.0122936	0.321629	0.747735	ADfamHxTRUE	occipitotemporal	thickness	FALSE	FALSE	Weibull
Area_of_bankssts_right_hemisphere	26823	0.00449259	0.0139981	0.320943	0.748255	ADfamHxTRUE	temporal	area	FALSE	FALSE	Weibull
Area_of_lateraloccipital_right_hemisphere	27244	-0.00380502	0.0119201	-0.31921	0.749569	ADfamHxTRUE	occipital	area	FALSE	FALSE	Weibull
Mean_thickness_of_G-occipital-middle_left_hemisphere	27421	0.00193985	0.0061678	0.314513	0.753133	ADfamHxTRUE	occipital	thickness	FALSE	FALSE	Weibull
Area_of_parahippocampal_right_hemisphere	26837	0.00386469	0.0123218	0.313646	0.753792	ADfamHxTRUE	insula	area	FALSE	FALSE	Weibull
Volume_of_Hippocampus_left_hemisphere	26562	-0.00302111	0.00967852	-0.312145	0.754931	ADfamHxTRUE	hippocampus	volume	FALSE	FALSE	Weibull
Volume_of_fimbria_left_hemisphere	26636	-0.00954431	0.0305874	-0.312034	0.755016	ADfamHxTRUE	hippocampus	volume	FALSE	FALSE	Weibull
Volume_of_precuneus_right_hemisphere	26913	0.00376455	0.0120768	0.311716	0.755258	ADfamHxTRUE	parietal	volume	FALSE	FALSE	Weibull
Mean_thickness_of_Pole-temporal_right_hemisphere	27667	-0.00326743	0.0105308	-0.310273	0.756355	ADfamHxTRUE	temporal	thickness	FALSE	FALSE	Weibull
Area_of_superiorparietal_right_hemisphere	26984	0.00350777	0.0113083	0.310196	0.756413	ADfamHxTRUE	parietal	area	FALSE	FALSE	Weibull
Volume_of_S-front-sup_left_hemisphere	27530	-0.00526431	0.0173669	-0.303123	0.761798	ADfamHxTRUE	frontal	volume	FALSE	FALSE	Weibull
Volume_of_accumbens_right	25024	0.00868842	0.0286822	0.30292	0.761952	ADfamHxTRUE	basal ganglia	volume	FALSE	FALSE	Weibull
Volume_of_MGN_left_hemisphere	26664	-0.00597487	0.0197568	-0.302422	0.762332	ADfamHxTRUE	thalamus	volume	FALSE	FALSE	Weibull
Volume_of_insula_left_hemisphere	26821	0.00301238	0.00997621	0.301956	0.762687	ADfamHxTRUE	insula	volume	FALSE	FALSE	Weibull
Area_of_pericalcarine_right_hemisphere	27254	-0.00521629	0.0173966	-0.299846	0.764296	ADfamHxTRUE	occipital	area	FALSE	FALSE	Weibull
Volume_of_subiculum-head_right_hemisphere	26645	0.00488907	0.0163098	0.299763	0.76436	ADfamHxTRUE	hippocampus	volume	FALSE	FALSE	Weibull
Mean_thickness_of_S-interm-prim-Jensen_left_hemisphere	27457	-0.00400041	0.0133759	-0.299077	0.764883	ADfamHxTRUE	parietal	thickness	FALSE	FALSE	Weibull
Mean_thickness_of_caudalmiddlefrontal_left_hemisphere	26758	0.00166959	0.00560322	0.297969	0.765728	ADfamHxTRUE	frontal	thickness	FALSE	FALSE	Weibull
Area_of_BA1_right_hemisphere	27101	0.00384867	0.0130753	0.294346	0.768495	ADfamHxTRUE	parietal	area	FALSE	FALSE	Weibull
Area_of_G-Ins-lg+S-cent-ins_left_hemisphere	27345	-0.00458273	0.0156357	-0.293094	0.769451	ADfamHxTRUE	insula	area	FALSE	FALSE	Weibull
Volume_of_precentral_right_hemisphere	26912	-0.00332745	0.0113736	-0.292559	0.769861	ADfamHxTRUE	frontal	volume	FALSE	FALSE	Weibull
Mean_thickness_of_G+S-cingul-Mid-Ant_right_hemisphere	27631	0.0021069	0.00722787	0.291497	0.770672	ADfamHxTRUE	cingulate	thickness	FALSE	FALSE	Weibull
Volume_of_precuneus_left_hemisphere	26812	0.00355635	0.0122176	0.291085	0.770988	ADfamHxTRUE	parietal	volume	FALSE	FALSE	Weibull
Volume_of_grey_matter_in_Cuneal_Cortex_right	25845	-0.00603454	0.0207487	-0.29084	0.771175	ADfamHxTRUE	occipital	volume	FALSE	FALSE	Weibull
Volume_of_posteriorcingulate_left_hemisphere	27225	-0.00431408	0.0149713	-0.288157	0.773228	ADfamHxTRUE	cingulate	volume	FALSE	FALSE	Weibull
Mean_thickness_of_superiorparietal_left_hemisphere	26783	0.0016807	0.0058824	0.285717	0.775096	ADfamHxTRUE	parietal	thickness	FALSE	FALSE	Weibull
Volume_of_grey_matter_in_Heschl's_Gyrus_includes_H1_and_H2_right	25871	-0.00571731	0.0200902	-0.284583	0.775965	ADfamHxTRUE	frontal	volume	FALSE	FALSE	Weibull
Mean_thickness_of_S-calcarine_left_hemisphere	27446	-0.00215149	0.00759921	-0.28312	0.777086	ADfamHxTRUE	occipital	thickness	FALSE	FALSE	Weibull
Mean_thickness_of_G-temporal-inf_left_hemisphere	27439	0.00164217	0.00580919	0.282685	0.777419	ADfamHxTRUE	temporal	thickness	FALSE	FALSE	Weibull
Area_of_G-temp-sup-Plan-polar_right_hemisphere	27585	-0.00549513	0.0196389	-0.279809	0.779625	ADfamHxTRUE	temporal	area	FALSE	FALSE	Weibull
Area_of_S-front-inf_right_hemisphere	27602	0.00499659	0.0179085	0.279006	0.780241	ADfamHxTRUE	frontal	area	FALSE	FALSE	Weibull
Volume_of_Corticoamygdaloid-transitio_left_hemisphere	26607	0.00393966	0.014325	0.275019	0.783303	ADfamHxTRUE	amygdala	volume	FALSE	FALSE	Weibull
Volume_of_grey_matter_in_I-IV_Cerebellum_right	25894	-0.00429114	0.0156184	-0.27475	0.78351	ADfamHxTRUE	cerebellum	volume	FALSE	FALSE	Weibull
Volume_of_S-orbital-lateral_right_hemisphere	27760	-0.0069837	0.0255029	-0.273839	0.784209	ADfamHxTRUE	frontal	volume	FALSE	FALSE	Weibull
Volume_of_S-parieto-occipital_right_hemisphere	27763	0.00458077	0.0167847	0.272913	0.784922	ADfamHxTRUE	parietal	volume	FALSE	FALSE	Weibull
Volume_of_grey_matter_in_Frontal_Operculum_Cortex_left	25862	-0.00471393	0.0172764	-0.272854	0.784967	ADfamHxTRUE	frontal	volume	FALSE	FALSE	Weibull
Volume_of_inferiortemporal_left_hemisphere	26796	-0.00366581	0.0134519	-0.272512	0.78523	ADfamHxTRUE	temporal	volume	FALSE	FALSE	Weibull
Volume_of_G+S-cingul-Mid-Post_left_hemisphere	27484	0.00419775	0.0154482	0.271731	0.78583	ADfamHxTRUE	cingulate	volume	FALSE	FALSE	Weibull
Volume_of_superiortemporal_right_hemisphere	26918	0.0031396	0.0115566	0.271671	0.785876	ADfamHxTRUE	temporal	volume	FALSE	FALSE	Weibull
Volume_of_G-precentral_right_hemisphere	27727	0.00374373	0.0138205	0.270882	0.786483	ADfamHxTRUE	frontal	volume	FALSE	FALSE	Weibull
Mean_thickness_of_BA4p_left_hemisphere	27078	-0.00291372	0.0107864	-0.27013	0.787062	ADfamHxTRUE	frontal	thickness	FALSE	FALSE	Weibull
Mean_thickness_of_G-rectus_right_hemisphere	27655	-0.00233529	0.00867002	-0.269352	0.78766	ADfamHxTRUE	frontal	thickness	FALSE	FALSE	Weibull
Volume_of_S-temporal-inf_left_hemisphere	27548	0.00483687	0.0180867	0.267428	0.789141	ADfamHxTRUE	temporal	volume	FALSE	FALSE	Weibull
Area_of_medialorbitofrontal_left_hemisphere	27154	0.00262812	0.00986569	0.26639	0.78994	ADfamHxTRUE	frontal	area	FALSE	FALSE	Weibull
Volume_of_G-temp-sup-Plan-tempo_right_hemisphere	27734	0.00497111	0.0187157	0.265612	0.790539	ADfamHxTRUE	temporal	volume	FALSE	FALSE	Weibull
Volume_of_precuneus_right_hemisphere	27320	0.00318697	0.0120682	0.26408	0.791719	ADfamHxTRUE	parietal	volume	FALSE	FALSE	Weibull
Volume_of_GC-ML-DG-head_left_hemisphere	26631	0.00346311	0.0131584	0.263186	0.792408	ADfamHxTRUE	hippocampus	volume	FALSE	FALSE	Weibull
Area_of_paracentral_left_hemisphere	26939	-0.00323037	0.0123435	-0.261706	0.79355	ADfamHxTRUE	frontoparietal	area	FALSE	FALSE	Weibull
Volume_of_presubiculum-head_right_hemisphere	26647	0.00346951	0.0132658	0.261538	0.793679	ADfamHxTRUE	hippocampus	volume	FALSE	FALSE	Weibull
Mean_thickness_of_S-parieto-occipital_right_hemisphere	27689	-0.00045642	0.0017519	-0.260528	0.794457	ADfamHxTRUE	parietal	thickness	FALSE	FALSE	Weibull
Volume_of_grey_matter_in_Precuneous_Cortex_right	25843	-0.00371244	0.0142501	-0.26052	0.794464	ADfamHxTRUE	parietal	volume	FALSE	FALSE	Weibull
Volume_of_G-orbital_right_hemisphere	27722	0.0027332	0.0104985	0.260342	0.794601	ADfamHxTRUE	frontal	volume	FALSE	FALSE	Weibull
Mean_thickness_of_BA3b_left_hemisphere	27076	-0.00202126	0.00777274	-0.260045	0.794831	ADfamHxTRUE	parietal	thickness	FALSE	FALSE	Weibull
Volume_of_BA45_right_hemisphere	27137	0.00348467	0.0134571	0.258946	0.795678	ADfamHxTRUE	frontal	volume	FALSE	FALSE	Weibull
Area_of_G-front-sup_right_hemisphere	27566	-0.00313226	0.0121017	-0.258829	0.795769	ADfamHxTRUE	frontal	area	FALSE	FALSE	Weibull
Mean_thickness_of_G-orbital_left_hemisphere	27426	0.00312839	0.012173	0.256995	0.797184	ADfamHxTRUE	frontal	thickness	FALSE	FALSE	Weibull
Area_of_S-temporal-sup_left_hemisphere	27401	0.00316701	0.012383	0.255755	0.798141	ADfamHxTRUE	temporal	area	FALSE	FALSE	Weibull
Area_of_transversetemporal_right_hemisphere	27265	0.00365187	0.0144446	0.252818	0.80041	ADfamHxTRUE	temporal	area	FALSE	FALSE	Weibull
Area_of_S-occipital-ant_left_hemisphere	27387	0.0061702	0.0245068	0.251776	0.801216	ADfamHxTRUE	occipital	area	FALSE	FALSE	Weibull
Mean_thickness_of_superiortemporal_right_hemisphere	27294	-0.00163774	0.00651885	-0.251232	0.801636	ADfamHxTRUE	temporal	thickness	FALSE	FALSE	Weibull
Area_of_parahippocampal_left_hemisphere	27156	-0.00310772	0.0125916	-0.246809	0.805057	ADfamHxTRUE	insula	area	FALSE	FALSE	Weibull
Mean_thickness_of_lateraloccipital_left_hemisphere	27182	0.00673868	0.0276271	0.243915	0.807297	ADfamHxTRUE	occipital	thickness	FALSE	FALSE	Weibull
Area_of_lateralorbitofrontal_left_hemisphere	26934	-0.00239872	0.00991344	-0.241967	0.808807	ADfamHxTRUE	frontal	area	FALSE	FALSE	Weibull
Mean_thickness_of_S-pericallosal_left_hemisphere	27468	0.00378446	0.0157261	0.240649	0.809828	ADfamHxTRUE	corpus callosum	thickness	FALSE	FALSE	Weibull
Area_of_G-temporal-inf_left_hemisphere	27365	0.00385219	0.016117	0.239015	0.811095	ADfamHxTRUE	temporal	area	FALSE	FALSE	Weibull
Area_of_middletemporal_left_hemisphere	26735	0.0029287	0.0122558	0.238964	0.811134	ADfamHxTRUE	temporal	area	FALSE	FALSE	Weibull
Mean_thickness_of_supramarginal_left_hemisphere	27202	-0.00141693	0.00593173	-0.238872	0.811206	ADfamHxTRUE	parietal	thickness	FALSE	FALSE	Weibull
Area_of_G-insular-short_right_hemisphere	27568	-0.00521476	0.0218821	-0.238311	0.811641	ADfamHxTRUE	insula	area	FALSE	FALSE	Weibull
Area_of_S-circular-insula-inf_right_hemisphere	27598	0.0023548	0.00990065	0.237843	0.812004	ADfamHxTRUE	insula	area	FALSE	FALSE	Weibull
Volume_of_caudalanteriorcingulate_right_hemisphere	27298	0.00617063	0.0261757	0.235739	0.813636	ADfamHxTRUE	cingulate	volume	FALSE	FALSE	Weibull
Mean_thickness_of_G-cingul-Post-dorsal_left_hemisphere	27411	-0.00035371	0.00150465	-0.235078	0.814149	ADfamHxTRUE	cingulate	thickness	FALSE	FALSE	Weibull
Volume_of_grey_matter_in_Superior_Temporal_Gyrus,_posterior_division_left	25800	0.00448388	0.0191628	0.233989	0.814995	ADfamHxTRUE	temporal	volume	FALSE	FALSE	Weibull
Volume_of_grey_matter_in_Inferior_Temporal_Gyrus,_anterior_division_right	25809	0.00454239	0.0194317	0.233762	0.815171	ADfamHxTRUE	temporal	volume	FALSE	FALSE	Weibull
Volume_of_grey_matter_in_Temporal_Fusiform_Cortex,_posterior_division_left	25856	0.00332641	0.0142992	0.232629	0.816051	ADfamHxTRUE	temporal	volume	FALSE	FALSE	Weibull
Area_of_G-front-inf-Triangul_left_hemisphere	27342	0.00478916	0.0207573	0.230721	0.817532	ADfamHxTRUE	frontal	area	FALSE	FALSE	Weibull
Mean_thickness_of_G+S-paracentral_left_hemisphere	27405	-0.00220864	0.00959253	-0.230246	0.817902	ADfamHxTRUE	frontoparietal	thickness	FALSE	FALSE	Weibull
Mean_thickness_of_inferiortemporal_left_hemisphere	27180	-0.000401922	0.00175064	-0.229585	0.818415	ADfamHxTRUE	temporal	thickness	FALSE	FALSE	Weibull
Volume_of_G-cingul-Post-dorsal_left_hemisphere	27485	0.00398984	0.0175401	0.227469	0.82006	ADfamHxTRUE	cingulate	volume	FALSE	FALSE	Weibull
Volume_of_G-cingul-Post-dorsal_right_hemisphere	27707	-0.00393578	0.0175018	-0.224878	0.822075	ADfamHxTRUE	cingulate	volume	FALSE	FALSE	Weibull
Mean_thickness_of_isthmuscingulate_right_hemisphere	26865	0.00195974	0.00873005	0.224482	0.822383	ADfamHxTRUE	cingulate	thickness	FALSE	FALSE	Weibull
Mean_thickness_of_S-temporal-transverse_left_hemisphere	27476	-0.00294097	0.013198	-0.222834	0.823665	ADfamHxTRUE	temporal	thickness	FALSE	FALSE	Weibull
Mean_thickness_of_rostralmiddlefrontal_left_hemisphere	27198	-0.00116081	0.00521111	-0.222756	0.823726	ADfamHxTRUE	frontal	thickness	FALSE	FALSE	Weibull
Volume_of_S-oc-sup+transversal_left_hemisphere	27534	-0.00417843	0.0188222	-0.221995	0.824318	ADfamHxTRUE	occipital	volume	FALSE	FALSE	Weibull
Volume_of_PuA_right_hemisphere	26696	-0.00373079	0.0168283	-0.221698	0.82455	ADfamHxTRUE	thalamus	volume	FALSE	FALSE	Weibull
Area_of_Lat-Fis-ant-Vertical_left_hemisphere	27368	0.00597492	0.0272741	0.21907	0.826597	ADfamHxTRUE	temporal	area	FALSE	FALSE	Weibull
Volume_of_Pole-temporal_left_hemisphere	27519	-0.00258186	0.0117995	-0.21881	0.826799	ADfamHxTRUE	temporal	volume	FALSE	FALSE	Weibull
Area_of_inferiorparietal_right_hemisphere	27241	0.00282694	0.012963	0.218078	0.827369	ADfamHxTRUE	parietal	area	FALSE	FALSE	Weibull
Mean_thickness_of_superiorfrontal_left_hemisphere	27199	-0.00056875	0.0026548	-0.214234	0.830365	ADfamHxTRUE	frontal	thickness	FALSE	FALSE	Weibull
Mean_thickness_of_G-orbital_right_hemisphere	27648	-0.000441858	0.00207993	-0.212439	0.831766	ADfamHxTRUE	frontal	thickness	FALSE	FALSE	Weibull
Area_of_inferiorparietal_right_hemisphere	26963	0.00279746	0.0132593	0.210981	0.832903	ADfamHxTRUE	parietal	area	FALSE	FALSE	Weibull
Mean_thickness_of_S-front-sup_left_hemisphere	27456	-0.000401164	0.00190616	-0.210457	0.833312	ADfamHxTRUE	frontal	thickness	FALSE	FALSE	Weibull
Mean_thickness_of_G-front-inf-Orbital_right_hemisphere	27637	-0.00190878	0.00913787	-0.208887	0.834537	ADfamHxTRUE	frontal	thickness	FALSE	FALSE	Weibull
Mean_thickness_of_bankssts_right_hemisphere	26857	0.00146057	0.00702486	0.207915	0.835297	ADfamHxTRUE	temporal	thickness	FALSE	FALSE	Weibull
Volume_of_G+S-subcentral_left_hemisphere	27480	0.00304418	0.0146459	0.207853	0.835345	ADfamHxTRUE	frontoparietal	volume	FALSE	FALSE	Weibull
Volume_of_rostralanteriorcingulate_right_hemisphere	26914	-0.0042946	0.0208842	-0.205639	0.837074	ADfamHxTRUE	cingulate	volume	FALSE	FALSE	Weibull
Mean_thickness_of_S-front-sup_right_hemisphere	27678	0.00110075	0.00539535	0.204019	0.83834	ADfamHxTRUE	frontal	thickness	FALSE	FALSE	Weibull
Volume_of_grey_matter_in_Insular_Cortex_right	25785	0.00237418	0.0117967	0.201259	0.840497	ADfamHxTRUE	insula	volume	FALSE	FALSE	Weibull
Mean_thickness_of_G-insular-short_right_hemisphere	27642	0.000809321	0.00402393	0.201127	0.8406	ADfamHxTRUE	insula	thickness	FALSE	FALSE	Weibull
Area_of_G-temp-sup-Lateral_right_hemisphere	27584	-0.00270255	0.0136022	-0.198686	0.84251	ADfamHxTRUE	temporal	area	FALSE	FALSE	Weibull
Area_of_G-rectus_right_hemisphere	27581	0.00192908	0.00973775	0.198104	0.842965	ADfamHxTRUE	frontal	area	FALSE	FALSE	Weibull
Area_of_S-temporal-transverse_right_hemisphere	27624	-0.00484068	0.0248095	-0.195114	0.845305	ADfamHxTRUE	temporal	area	FALSE	FALSE	Weibull
Area_of_G-parietal-sup_right_hemisphere	27577	0.00299797	0.0157403	0.190464	0.848946	ADfamHxTRUE	parietal	area	FALSE	FALSE	Weibull
Volume_of_grey_matter_in_Caudate_left	25880	0.00490406	0.0258685	0.189576	0.849642	ADfamHxTRUE	basal ganglia	volume	FALSE	FALSE	Weibull
Mean_thickness_of_S-circular-insula-sup_left_hemisphere	27451	-0.000959776	0.00512403	-0.187309	0.851419	ADfamHxTRUE	insula	thickness	FALSE	FALSE	Weibull
Area_of_S-temporal-sup_right_hemisphere	27623	-0.00223951	0.0119583	-0.187277	0.851445	ADfamHxTRUE	temporal	area	FALSE	FALSE	Weibull
Mean_thickness_of_insula_left_hemisphere	26788	0.00116139	0.00622434	0.186588	0.851984	ADfamHxTRUE	insula	thickness	FALSE	FALSE	Weibull
Volume_of_Lateral-nucleus_right_hemisphere	26610	0.00209914	0.0112621	0.18639	0.85214	ADfamHxTRUE	amygdala	volume	FALSE	FALSE	Weibull
Mean_thickness_of_S-central_left_hemisphere	27447	-0.00314076	0.0169062	-0.185776	0.852621	ADfamHxTRUE	frontoparietal	thickness	FALSE	FALSE	Weibull
Mean_thickness_of_S-oc-middle+Lunatus_left_hemisphere	27459	0.00141658	0.00768555	0.184317	0.853766	ADfamHxTRUE	occipital	thickness	FALSE	FALSE	Weibull
Volume_of_grey_matter_in_Supramarginal_Gyrus,_anterior_division_right	25819	0.00380106	0.0207124	0.183516	0.854394	ADfamHxTRUE	parietal	volume	FALSE	FALSE	Weibull
Area_of_rostralanteriorcingulate_right_hemisphere	26847	0.00377129	0.0206183	0.182909	0.85487	ADfamHxTRUE	cingulate	area	FALSE	FALSE	Weibull
Mean_thickness_of_S-temporal-inf_left_hemisphere	27474	-0.000541192	0.00299137	-0.180918	0.856433	ADfamHxTRUE	temporal	thickness	FALSE	FALSE	Weibull
Area_of_rostralanteriorcingulate_right_hemisphere	27259	0.00340705	0.0190355	0.178984	0.857951	ADfamHxTRUE	cingulate	area	FALSE	FALSE	Weibull
Volume_of_G-orbital_left_hemisphere	27500	0.00198507	0.0110952	0.178912	0.858008	ADfamHxTRUE	frontal	volume	FALSE	FALSE	Weibull
Volume_of_G+S-cingul-Ant_left_hemisphere	27482	-0.00244788	0.013804	-0.177331	0.859249	ADfamHxTRUE	cingulate	volume	FALSE	FALSE	Weibull
Area_of_G+S-cingul-Mid-Ant_right_hemisphere	27557	0.00320661	0.0181717	0.176461	0.859932	ADfamHxTRUE	cingulate	area	FALSE	FALSE	Weibull
Area_of_rostralmiddlefrontal_right_hemisphere	26848	0.00222997	0.0129355	0.172391	0.863131	ADfamHxTRUE	frontal	area	FALSE	FALSE	Weibull
Mean_thickness_of_fusiform_left_hemisphere	27178	0.000853561	0.00496516	0.17191	0.863509	ADfamHxTRUE	occipitotemporal	thickness	FALSE	FALSE	Weibull
Mean_thickness_of_postcentral_left_hemisphere	26776	0.00114957	0.00677639	0.169644	0.865291	ADfamHxTRUE	parietal	thickness	FALSE	FALSE	Weibull
Volume_of_parsorbitalis_left_hemisphere	27221	-0.00225435	0.0133289	-0.169133	0.865693	ADfamHxTRUE	frontal	volume	FALSE	FALSE	Weibull
Mean_thickness_of_G-pariet-inf-Angular_right_hemisphere	27649	0.00105163	0.0062491	0.168285	0.86636	ADfamHxTRUE	parietal	thickness	FALSE	FALSE	Weibull
Volume_of_grey_matter_in_Insular_Cortex_left	25784	-0.00198533	0.0117976	-0.168283	0.866362	ADfamHxTRUE	insula	volume	FALSE	FALSE	Weibull
Mean_thickness_of_S-circular-insula-sup_right_hemisphere	27673	-0.000861237	0.00512101	-0.168177	0.866445	ADfamHxTRUE	insula	thickness	FALSE	FALSE	Weibull
Volume_of_G-occipital-sup_left_hemisphere	27496	0.00285793	0.0169992	0.168122	0.866488	ADfamHxTRUE	occipital	volume	FALSE	FALSE	Weibull
Mean_thickness_of_G-occipital-sup_left_hemisphere	27422	-0.00144596	0.00866322	-0.166908	0.867443	ADfamHxTRUE	occipital	thickness	FALSE	FALSE	Weibull
Area_of_V2_right_hemisphere	27111	-0.00181112	0.0109844	-0.164881	0.869039	ADfamHxTRUE	occipital	area	FALSE	FALSE	Weibull
Volume_of_grey_matter_in_Inferior_Frontal_Gyrus,_pars_opercularis_right	25793	0.00367934	0.0223639	0.164521	0.869321	ADfamHxTRUE	frontal	volume	FALSE	FALSE	Weibull
Area_of_rostralmiddlefrontal_left_hemisphere	26949	0.00201773	0.0123527	0.163342	0.87025	ADfamHxTRUE	frontal	area	FALSE	FALSE	Weibull
Volume_of_G-cingul-Post-ventral_right_hemisphere	27708	0.00352197	0.0216261	0.162858	0.870631	ADfamHxTRUE	cingulate	volume	FALSE	FALSE	Weibull
Mean_thickness_of_parsorbitalis_right_hemisphere	27283	-0.00183983	0.0112973	-0.162856	0.870633	ADfamHxTRUE	frontal	thickness	FALSE	FALSE	Weibull
Area_of_rostralanteriorcingulate_right_hemisphere	26981	0.0034368	0.0211943	0.162157	0.871183	ADfamHxTRUE	cingulate	area	FALSE	FALSE	Weibull
Area_of_S-central_right_hemisphere	27595	0.00166382	0.0102954	0.161608	0.871615	ADfamHxTRUE	frontoparietal	area	FALSE	FALSE	Weibull
Mean_thickness_of_pericalcarine_right_hemisphere	27285	0.00143028	0.00924471	0.154713	0.877048	ADfamHxTRUE	occipital	thickness	FALSE	FALSE	Weibull
Volume_of_grey_matter_in_IX_Cerebellum_left	25915	0.00338473	0.0220575	0.15345	0.878044	ADfamHxTRUE	cerebellum	volume	FALSE	FALSE	Weibull
Volume_of_grey_matter_in_Thalamus_right	25879	-1.69e-07	1.12e-06	-0.15121	0.879811	ADfamHxTRUE	thalamus	volume	FALSE	FALSE	Weibull
Volume_of_hippocampal-fissure_left_hemisphere	26624	0.00300336	0.0201963	0.148708	0.881784	ADfamHxTRUE	hippocampus	volume	FALSE	FALSE	Weibull
Area_of_G-temp-sup-G-T-transv_right_hemisphere	27583	-0.00307244	0.0210498	-0.145961	0.883953	ADfamHxTRUE	temporal	area	FALSE	FALSE	Weibull
Mean_thickness_of_caudalanteriorcingulate_left_hemisphere	27174	-0.00143082	0.00981086	-0.145841	0.884048	ADfamHxTRUE	cingulate	thickness	FALSE	FALSE	Weibull
Area_of_S-front-inf_left_hemisphere	27380	-0.00251795	0.0174717	-0.144116	0.885409	ADfamHxTRUE	frontal	area	FALSE	FALSE	Weibull
Mean_thickness_of_Lat-Fis-ant-Vertical_left_hemisphere	27442	0.00128814	0.00894132	0.144066	0.885449	ADfamHxTRUE	temporal	thickness	FALSE	FALSE	Weibull
Volume_of_Whole-hippocampal-body_left_hemisphere	26639	0.00156995	0.0109448	0.143443	0.885941	ADfamHxTRUE	hippocampus	volume	FALSE	FALSE	Weibull
Volume_of_Whole-hippocampus_left_hemisphere	26641	0.00142187	0.0100847	0.140993	0.887876	ADfamHxTRUE	hippocampus	volume	FALSE	FALSE	Weibull
Area_of_cuneus_right_hemisphere	26960	0.00192843	0.0137217	0.140539	0.888235	ADfamHxTRUE	occipital	area	FALSE	FALSE	Weibull
Area_of_parstriangularis_right_hemisphere	26841	0.00212741	0.0152551	0.139455	0.889091	ADfamHxTRUE	frontal	area	FALSE	FALSE	Weibull
Mean_thickness_of_parsorbitalis_left_hemisphere	26773	-0.000941687	0.00679447	-0.138596	0.88977	ADfamHxTRUE	frontal	thickness	FALSE	FALSE	Weibull
Volume_of_G-precuneus_left_hemisphere	27506	0.0019887	0.0145148	0.137012	0.891022	ADfamHxTRUE	parietal	volume	FALSE	FALSE	Weibull
Volume_of_inferiortemporal_left_hemisphere	27211	-0.00173027	0.0126576	-0.136698	0.89127	ADfamHxTRUE	temporal	volume	FALSE	FALSE	Weibull
Area_of_cuneus_right_hemisphere	26826	0.00178839	0.0134168	0.133294	0.893961	ADfamHxTRUE	occipital	area	FALSE	FALSE	Weibull
Volume_of_frontalpole_right_hemisphere	26920	-0.00199595	0.0150189	-0.132896	0.894276	ADfamHxTRUE	frontal	volume	FALSE	FALSE	Weibull
Mean_thickness_of_G-temp-sup-Plan-tempo_left_hemisphere	27438	0.00100825	0.0076466	0.131856	0.895099	ADfamHxTRUE	temporal	thickness	FALSE	FALSE	Weibull
Volume_of_grey_matter_in_Parietal_Operculum_Cortex_left	25866	0.00287434	0.0222187	0.129366	0.897069	ADfamHxTRUE	parietal	volume	FALSE	FALSE	Weibull
Area_of_paracentral_right_hemisphere	27250	-0.00166833	0.0129767	-0.128563	0.897704	ADfamHxTRUE	frontoparietal	area	FALSE	FALSE	Weibull
Area_of_paracentral_right_hemisphere	26838	0.00163317	0.0128529	0.127066	0.898889	ADfamHxTRUE	frontoparietal	area	FALSE	FALSE	Weibull
Area_of_G-pariet-inf-Angular_left_hemisphere	27353	-0.00202542	0.0160716	-0.126025	0.899713	ADfamHxTRUE	parietal	area	FALSE	FALSE	Weibull
Mean_thickness_of_pericalcarine_left_hemisphere	27192	0.00110174	0.00879726	0.125237	0.900336	ADfamHxTRUE	occipital	thickness	FALSE	FALSE	Weibull
Volume_of_grey_matter_in_IX_Cerebellum_vermis	25916	-0.00271844	0.0219686	-0.123743	0.90152	ADfamHxTRUE	cerebellum	volume	FALSE	FALSE	Weibull
Area_of_parstriangularis_left_hemisphere	26942	-0.00192898	0.0156554	-0.123215	0.901937	ADfamHxTRUE	frontal	area	FALSE	FALSE	Weibull
Mean_thickness_of_postcentral_left_hemisphere	27193	0.000790625	0.00647869	0.122035	0.902872	ADfamHxTRUE	parietal	thickness	FALSE	FALSE	Weibull
Volume_of_SCP_whole_brain	26718	-0.00280678	0.0230014	-0.122026	0.902879	ADfamHxTRUE	brainstem	volume	FALSE	FALSE	Weibull
Mean_thickness_of_S-collat-transv-post_right_hemisphere	27675	0.0011282	0.00936019	0.120531	0.904063	ADfamHxTRUE	occipital	thickness	FALSE	FALSE	Weibull
Mean_thickness_of_V1_right_hemisphere	27124	0.0011267	0.00934824	0.120525	0.904068	ADfamHxTRUE	occipital	thickness	FALSE	FALSE	Weibull
Volume_of_middletemporal_left_hemisphere	27217	0.00149529	0.012784	0.116966	0.906888	ADfamHxTRUE	temporal	volume	FALSE	FALSE	Weibull
Mean_thickness_of_G-cingul-Post-dorsal_right_hemisphere	27633	-0.000185114	0.00159649	-0.11595	0.907692	ADfamHxTRUE	cingulate	thickness	FALSE	FALSE	Weibull
Volume_of_lateraloccipital_right_hemisphere	26899	0.0015477	0.0134438	0.115124	0.908347	ADfamHxTRUE	occipital	volume	FALSE	FALSE	Weibull
Volume_of_S-circular-insula-sup_right_hemisphere	27747	-0.00144382	0.0126974	-0.11371	0.909468	ADfamHxTRUE	insula	volume	FALSE	FALSE	Weibull
Area_of_inferiorparietal_right_hemisphere	26829	0.00149787	0.0132805	0.112787	0.9102	ADfamHxTRUE	parietal	area	FALSE	FALSE	Weibull
Volume_of_rostralmiddlefrontal_left_hemisphere	27229	0.00152994	0.0140286	0.109059	0.913157	ADfamHxTRUE	frontal	volume	FALSE	FALSE	Weibull
Volume_of_Whole-hippocampal-head_left_hemisphere	26640	-0.00119776	0.0110026	-0.108862	0.913312	ADfamHxTRUE	hippocampus	volume	FALSE	FALSE	Weibull
Area_of_G-temp-sup-Plan-tempo_right_hemisphere	27586	-0.0018769	0.017309	-0.108435	0.913651	ADfamHxTRUE	temporal	area	FALSE	FALSE	Weibull
Area_of_superiortemporal_right_hemisphere	26851	0.00108179	0.0102635	0.105401	0.916058	ADfamHxTRUE	temporal	area	FALSE	FALSE	Weibull
Volume_of_Whole-brainstem_whole_brain	26720	0.00103676	0.0102136	0.101508	0.919148	ADfamHxTRUE	brainstem	volume	FALSE	FALSE	Weibull
Volume_of_posteriorcingulate_right_hemisphere	26911	-0.00161466	0.0160918	-0.100341	0.920074	ADfamHxTRUE	cingulate	volume	FALSE	FALSE	Weibull
Volume_of_LP_left_hemisphere	26687	0.00156559	0.0157267	0.0995496	0.920702	ADfamHxTRUE	thalamus	volume	FALSE	FALSE	Weibull
Area_of_G-cingul-Post-dorsal_right_hemisphere	27559	0.00192516	0.0195661	0.0983928	0.921621	ADfamHxTRUE	cingulate	area	FALSE	FALSE	Weibull
Volume_of_grey_matter_in_Temporal_Fusiform_Cortex,_posterior_division_right	25857	0.00144581	0.0149181	0.0969167	0.922793	ADfamHxTRUE	temporal	volume	FALSE	FALSE	Weibull
Volume_of_Caudate_left_hemisphere	26559	0.0013754	0.0142659	0.0964117	0.923194	ADfamHxTRUE	basal ganglia	volume	FALSE	FALSE	Weibull
Volume_of_S-occipital-ant_left_hemisphere	27535	-0.00269816	0.0285363	-0.0945518	0.924671	ADfamHxTRUE	occipital	volume	FALSE	FALSE	Weibull
Mean_thickness_of_S-precentral-inf-part_left_hemisphere	27470	-0.000533265	0.00577543	-0.0923334	0.926434	ADfamHxTRUE	frontal	thickness	FALSE	FALSE	Weibull
Volume_of_G-pariet-inf-Angular_left_hemisphere	27501	0.00146242	0.0160819	0.0909358	0.927544	ADfamHxTRUE	parietal	volume	FALSE	FALSE	Weibull
Volume_of_G-front-sup_right_hemisphere	27714	0.000978771	0.0117392	0.0833761	0.933553	ADfamHxTRUE	frontal	volume	FALSE	FALSE	Weibull
Area_of_frontalpole_right_hemisphere	26987	-0.00104916	0.0126253	-0.0830993	0.933773	ADfamHxTRUE	frontal	area	FALSE	FALSE	Weibull
Volume_of_rostralmiddlefrontal_right_hemisphere	27322	-0.00122324	0.0148265	-0.0825032	0.934247	ADfamHxTRUE	frontal	volume	FALSE	FALSE	Weibull
Mean_thickness_of_S-precentral-inf-part_right_hemisphere	27692	0.000470359	0.00580693	0.0809996	0.935443	ADfamHxTRUE	frontal	thickness	FALSE	FALSE	Weibull
Mean_thickness_of_insula_right_hemisphere	27297	0.000441141	0.00555387	0.0794294	0.936691	ADfamHxTRUE	insula	thickness	FALSE	FALSE	Weibull
Volume_of_precentral_right_hemisphere	27319	-0.000891727	0.0113871	-0.0783104	0.937581	ADfamHxTRUE	frontal	volume	FALSE	FALSE	Weibull
Mean_thickness_of_S-postcentral_left_hemisphere	27469	0.000501339	0.00657899	0.076203	0.939258	ADfamHxTRUE	parietal	thickness	FALSE	FALSE	Weibull
Volume_of_Lat-Fis-ant-Vertical_right_hemisphere	27738	0.00240799	0.0321067	0.0749995	0.940215	ADfamHxTRUE	temporal	volume	FALSE	FALSE	Weibull
Volume_of_Amygdala_right_hemisphere	26594	-0.000893148	0.0120795	-0.073939	0.941059	ADfamHxTRUE	amygdala	volume	FALSE	FALSE	Weibull
Volume_of_CA3-body_right_hemisphere	26654	0.00105193	0.0147472	0.0713306	0.943135	ADfamHxTRUE	hippocampus	volume	FALSE	FALSE	Weibull
Area_of_middletemporal_left_hemisphere	27155	-0.000852363	0.012111	-0.0703794	0.943892	ADfamHxTRUE	temporal	area	FALSE	FALSE	Weibull
Area_of_parsorbitalis_left_hemisphere	27159	-0.000815658	0.0118667	-0.0687352	0.945201	ADfamHxTRUE	frontal	area	FALSE	FALSE	Weibull
Volume_of_paracentral_left_hemisphere	27219	-0.000924416	0.0135189	-0.0683796	0.945484	ADfamHxTRUE	frontoparietal	volume	FALSE	FALSE	Weibull
Mean_thickness_of_rostralanteriorcingulate_right_hemisphere	27290	-0.000888424	0.0130221	-0.0682245	0.945607	ADfamHxTRUE	cingulate	thickness	FALSE	FALSE	Weibull
Mean_thickness_of_BA2_left_hemisphere	27074	-0.000440673	0.00646091	-0.0682061	0.945622	ADfamHxTRUE	parietal	thickness	FALSE	FALSE	Weibull
Area_of_medialorbitofrontal_left_hemisphere	26734	0.000760047	0.0112306	0.0676767	0.946043	ADfamHxTRUE	frontal	area	FALSE	FALSE	Weibull
Volume_of_CA4-head_left_hemisphere	26634	0.000848894	0.0125594	0.0675904	0.946112	ADfamHxTRUE	hippocampus	volume	FALSE	FALSE	Weibull
Area_of_precuneus_right_hemisphere	26846	0.000810589	0.0121989	0.0664475	0.947022	ADfamHxTRUE	parietal	area	FALSE	FALSE	Weibull
Area_of_G-cingul-Post-dorsal_left_hemisphere	27337	0.00123937	0.0186827	0.0663379	0.947109	ADfamHxTRUE	cingulate	area	FALSE	FALSE	Weibull
Area_of_precuneus_right_hemisphere	27258	0.000806903	0.0122061	0.0661065	0.947293	ADfamHxTRUE	parietal	area	FALSE	FALSE	Weibull
Mean_thickness_of_G+S-cingul-Mid-Ant_left_hemisphere	27409	-0.000587237	0.00922225	-0.0636761	0.949228	ADfamHxTRUE	cingulate	thickness	FALSE	FALSE	Weibull
Volume_of_S-subparietal_left_hemisphere	27547	0.00136282	0.0220208	0.0618879	0.950652	ADfamHxTRUE	parietal	volume	FALSE	FALSE	Weibull
Area_of_G-orbital_left_hemisphere	27352	-0.000620712	0.0100316	-0.0618757	0.950662	ADfamHxTRUE	frontal	area	FALSE	FALSE	Weibull
Area_of_rostralmiddlefrontal_right_hemisphere	27260	0.000883585	0.0143526	0.0615628	0.950911	ADfamHxTRUE	frontal	area	FALSE	FALSE	Weibull
Area_of_lateraloccipital_right_hemisphere	26832	-0.000728326	0.0119193	-0.0611048	0.951276	ADfamHxTRUE	occipital	area	FALSE	FALSE	Weibull
Area_of_posteriorcingulate_left_hemisphere	26743	0.00115846	0.0190244	0.0608931	0.951445	ADfamHxTRUE	cingulate	area	FALSE	FALSE	Weibull
Mean_thickness_of_MT_left_hemisphere	27084	-0.00035827	0.00597932	-0.0599183	0.952221	ADfamHxTRUE	temporal	thickness	FALSE	FALSE	Weibull
Volume_of_Cortex_right_hemisphere	26583	-0.000511259	0.00892683	-0.0572722	0.954329	ADfamHxTRUE	whole brain	volume	FALSE	FALSE	Weibull
Area_of_frontalpole_left_hemisphere	26752	-0.000659698	0.0115414	-0.0571593	0.954419	ADfamHxTRUE	frontal	area	FALSE	FALSE	Weibull
Mean_thickness_of_G-temp-sup-Plan-tempo_right_hemisphere	27660	-0.000443894	0.00781595	-0.0567933	0.95471	ADfamHxTRUE	temporal	thickness	FALSE	FALSE	Weibull
Area_of_posteriorcingulate_left_hemisphere	27163	0.000988331	0.0176791	0.055904	0.955419	ADfamHxTRUE	cingulate	area	FALSE	FALSE	Weibull
Volume_of_G+S-transv-frontopol_right_hemisphere	27703	-0.000804028	0.0146029	-0.0550594	0.956091	ADfamHxTRUE	frontal	volume	FALSE	FALSE	Weibull
Area_of_S-postcentral_right_hemisphere	27617	-0.00084495	0.0155202	-0.0544421	0.956583	ADfamHxTRUE	parietal	area	FALSE	FALSE	Weibull
Volume_of_G-front-middle_right_hemisphere	27713	-0.000842274	0.0156456	-0.0538347	0.957067	ADfamHxTRUE	frontal	volume	FALSE	FALSE	Weibull
Area_of_parahippocampal_left_hemisphere	26736	0.00068556	0.0132154	0.0518758	0.958628	ADfamHxTRUE	insula	area	FALSE	FALSE	Weibull
Area_of_superiortemporal_right_hemisphere	27263	0.000466279	0.00927129	0.0502928	0.959889	ADfamHxTRUE	temporal	area	FALSE	FALSE	Weibull
Area_of_parahippocampal_right_hemisphere	27249	-0.000589595	0.0118697	-0.0496724	0.960384	ADfamHxTRUE	insula	area	FALSE	FALSE	Weibull
Area_of_S-oc-sup+transversal_right_hemisphere	27608	0.00085752	0.0175209	0.0489426	0.960965	ADfamHxTRUE	occipital	area	FALSE	FALSE	Weibull
Volume_of_posteriorcingulate_left_hemisphere	26810	-0.00077689	0.016159	-0.0480778	0.961654	ADfamHxTRUE	cingulate	volume	FALSE	FALSE	Weibull
Volume_of_CSF_whole_brain	26527	0.00115517	0.0250263	0.0461582	0.963184	ADfamHxTRUE	csf	volume	FALSE	FALSE	Weibull
Volume_of_BA45_left_hemisphere	27095	0.000609531	0.0162202	0.0375785	0.970024	ADfamHxTRUE	frontal	volume	FALSE	FALSE	Weibull
Volume_of_lateraloccipital_right_hemisphere	27306	0.000480702	0.0134725	0.0356802	0.971538	ADfamHxTRUE	occipital	volume	FALSE	FALSE	Weibull
Volume_of_grey_matter_in_Frontal_Operculum_Cortex_right	25863	-0.000651778	0.0183286	-0.0355607	0.971633	ADfamHxTRUE	frontal	volume	FALSE	FALSE	Weibull
Volume_of_V2_right_hemisphere	27139	0.000478822	0.013865	0.0345345	0.972451	ADfamHxTRUE	occipital	volume	FALSE	FALSE	Weibull
Volume_of_Paralaminar-nucleus_right_hemisphere	26618	0.000402807	0.0116833	0.0344771	0.972497	ADfamHxTRUE	amygdala	volume	FALSE	FALSE	Weibull
Area_of_caudalanteriorcingulate_left_hemisphere	27143	0.00935356	0.289511	0.0323081	0.974226	ADfamHxTRUE	cingulate	area	FALSE	FALSE	Weibull
Volume_of_CerebralWhiteMatter_left_hemisphere	26553	-0.000313017	0.0108666	-0.0288054	0.97702	ADfamHxTRUE	whole brain	volume	FALSE	FALSE	Weibull
Mean_thickness_of_caudalanteriorcingulate_left_hemisphere	26757	0.000380581	0.015121	0.0251691	0.97992	ADfamHxTRUE	cingulate	thickness	FALSE	FALSE	Weibull
Area_of_Lat-Fis-ant-Horizont_right_hemisphere	27589	-0.000481038	0.0199963	-0.0240563	0.980808	ADfamHxTRUE	temporal	area	FALSE	FALSE	Weibull
Volume_of_G-oc-temp-lat-fusifor_right_hemisphere	27719	0.000402681	0.0169962	0.0236924	0.981098	ADfamHxTRUE	occipitotemporal	volume	FALSE	FALSE	Weibull
Volume_of_superiorfrontal_right_hemisphere	26916	-0.000255446	0.0117663	-0.0217101	0.982679	ADfamHxTRUE	frontal	volume	FALSE	FALSE	Weibull
Mean_thickness_of_parsopercularis_left_hemisphere	26772	0.000110208	0.00548715	0.0200848	0.983976	ADfamHxTRUE	frontal	thickness	FALSE	FALSE	Weibull
Area_of_inferiortemporal_right_hemisphere	26964	0.000241386	0.0129337	0.0186634	0.98511	ADfamHxTRUE	temporal	area	FALSE	FALSE	Weibull
Volume_of_LD_left_hemisphere	26712	-0.000702651	0.0386466	-0.0181814	0.985494	ADfamHxTRUE	thalamus	volume	FALSE	FALSE	Weibull
Mean_thickness_of_GlobalMeanMean_thickness_left_hemisphere	26755	-6.34e-05	0.00429075	-0.0147868	0.988202	ADfamHxTRUE	whole brain	thickness	FALSE	FALSE	Weibull
Volume_of_G+S-paracentral_left_hemisphere	27479	0.00016514	0.0146216	0.0112942	0.990989	ADfamHxTRUE	frontoparietal	volume	FALSE	FALSE	Weibull
Volume_of_G-insular-short_left_hemisphere	27494	-9.84e-05	0.012601	-0.00780592	0.993772	ADfamHxTRUE	insula	volume	FALSE	FALSE	Weibull
Area_of_V1_right_hemisphere	27110	0.00010144	0.0156289	0.00649054	0.994821	ADfamHxTRUE	occipital	area	FALSE	FALSE	Weibull
Mean_thickness_of_pericalcarine_left_hemisphere	26775	-5.84e-05	0.00902384	-0.00647473	0.994834	ADfamHxTRUE	occipital	thickness	FALSE	FALSE	Weibull
Mean_thickness_of_S-occipital-ant_left_hemisphere	27461	2.18e-05	0.00810879	0.0026936	0.997851	ADfamHxTRUE	occipital	thickness	FALSE	FALSE	Weibull
Volume_of_grey_matter_in_IX_Cerebellum_right	25917	4.61e-05	0.0213702	0.00215564	0.99828	ADfamHxTRUE	cerebellum	volume	FALSE	FALSE	Weibull
Volume_of_grey_matter_in_VIIIa_Cerebellum_right	25911	3.28e-05	0.0185761	0.00176324	0.998593	ADfamHxTRUE	cerebellum	volume	FALSE	FALSE	Weibull
Volume_of_grey_matter_in_Thalamus_left	25878	-62.0893	1.44786	-42.8835	~0	ADfamHxTRUE	thalamus	volume	TRUE	TRUE	Weibull
Volume_of_PuM_right_hemisphere	26691	-29.2998	0.065	-450.766	~0	ADfamHxTRUE	thalamus	volume	TRUE	TRUE	Weibull

### Sheet: ST17
Table S17: Local Genetic Covariance SUPERGNOVA Analysis between Image-Directed Results and the UKB Parental Family History of Dementia GWAS by Marioni et al.
Results with P < 0.05 and signals within the 2 megabase window of the corresponding gene are shown.
chr	start	end	rho	corr	h2_1	h2_2	var	p	m	Sign	gene	chr_length	cumulative_chr_start_pos	gene_start_pos	gene_end_pos	two_mb_upstream	two_mb_downstream	signal_start_pos_within_range	signal_end_pos within_range	signal_diff	gwas_phenotype
11	59620206	61870732	0.00122598	0.980815	0.00149054	0.00104821	1.39032e-07	0.00100918	810	Positive	MS4A4E	135006516	1701663785	1761632511	1761674346	1759632511	1763632511	1761283991	1763534517	2250526	aparc-Desikan_rh_thickness_parsorbitalis
11	59620206	61870732	0.00144627	1.15913	0.0014852	0.00104821	1.42334e-07	0.000126335	810	Positive	MS4A4E	135006516	1701663785	1761632511	1761674346	1759632511	1763632511	1761283991	1763534517	2250526	aparc-Desikan_rh_thickness_isthmuscingulate
chr: The chromosome
start: The start position of the genomic region from the input genome partition file.
end: The end position of the genomic region from the input genome partiition file.
rho: The estimation of local genetic covariance.
corr: The estimation of local genetic correlation.
var: The variance of the estimation of local genetic covariance.
p: The p value of local genetic covariance.
m: The number of SNPs involved in the estimation of local genetic covariance in the genomic region.
h2_1: the heritability estimate for the NIDP included in the analysis.
h2_2: the heritability estimate for the UKB parental AD family history GWAS by Marioni et al.
chr_length: The length of the chromosome.
cumulative_chr_start_pos: The cumulative starting position of the chromosome, calculated by accumulating the lengths of all preceding chromosomes.
gene_start_pos: The cumulative start position of the gene, based on the cumulative chromosome starting position and the start coordinate of the gene.
gene_end_pos: The cumulative end position of the gene, based on the cumulative chromosome starting position and the end coordinate of the gene.
two_mb_upstream: The position 2 megabases upstream of the gene_start_pos.
two_mb_downstream: The position 2 megabases downstream of the gene_end_pos.
signal_start_pos_within_range: The starting coordinate of the SUPERGNOVA signal that falls within the 2 megabase window of the corresponding gene.
signal_end_pos_within_range: The ending coordinate of the SUPERGNOVA signal that falls within the 2 megabase window of the corresponding gene.
signal_diff: The length of the signal window as defined by SUPERGNOVA.
gwas_phenotype: the description of the NIDP included in this analysis
Note: All positional information for gene coordinates is based on Ensembl Genome Build 37 coordinates.

### Sheet: ST18
Table S18: Overview of Nominally Significant NIDP Associations with AD-related Phenotypes.
N.E. = Not Evaluated. The results are ordered by the number of significant findings in descending order across analyses for each GWAS phenotype.
gwas_phenotype	westman neuro MRI	twas_image_directed	twas_image_agnostic	AD_diagnosis_GNOVA	famhx_nidp_ldsc	famhx_neuroimaging	superGNOVA_famhx	# of significant results across studies
aseg_global_volume_CSF	sig	sig	nonsig	nonsig	sig	nonsig	nonsig	3
aparc-Desikan_lh_volume_medialorbitofrontal	sig	nonsig	N.E.	nonsig	sig	sig	N.E.	3
aparc-Desikan_rh_thickness_caudalmiddlefrontal	sig	sig	N.E.	nonsig	nonsig	sig	N.E.	3
aparc-Desikan_rh_thickness_isthmuscingulate	sig	nonsig	N.E.	sig	nonsig	nonsig	sig	3
aparc-Desikan_rh_thickness_frontalpole	sig	sig	N.E.	nonsig	sig	nonsig	nonsig	3
IDP_T1_FAST_ROIs_R_mid_front_gyrus	N.E.	N.E.	nonsig	N.E.	sig	sig	N.E.	2
IDP_T1_FAST_ROIs_R_mid_temp_gyrus_ant	N.E.	N.E.	sig	N.E.	nonsig	sig	N.E.	2
IDP_T1_FAST_ROIs_L_mid_temp_gyrus_tempocc	N.E.	N.E.	nonsig	N.E.	sig	sig	N.E.	2
IDP_T1_FAST_ROIs_R_front_med_cortex	N.E.	N.E.	nonsig	N.E.	sig	sig	N.E.	2
IDP_T1_FAST_ROIs_L_putamen	N.E.	N.E.	sig	N.E.	nonsig	sig	N.E.	2
IDP_T1_FAST_ROIs_L_cerebellum_crus_I	N.E.	N.E.	sig	N.E.	nonsig	sig	nonsig	2
aseg_global_volume_CC-Central	sig	sig	nonsig	nonsig	nonsig	nonsig	N.E.	2
aseg_lh_volume_Hippocampus	sig	nonsig	nonsig	sig	nonsig	nonsig	N.E.	2
aseg_lh_volume_Amygdala	sig	sig	nonsig	nonsig	nonsig	nonsig	N.E.	2
aseg_lh_volume_Accumbens-area	sig	nonsig	nonsig	nonsig	nonsig	sig	N.E.	2
aseg_lh_volume_VentralDC	sig	sig	nonsig	nonsig	nonsig	nonsig	nonsig	2
aseg_rh_volume_Inf-Lat-Vent	nonsig	sig	nonsig	nonsig	nonsig	sig	N.E.	2
aseg_rh_volume_Hippocampus	sig	nonsig	nonsig	sig	nonsig	nonsig	N.E.	2
aseg_rh_volume_Accumbens-area	sig	sig	nonsig	nonsig	nonsig	nonsig	N.E.	2
aseg_rh_volume_VentralDC	sig	sig	nonsig	nonsig	nonsig	nonsig	N.E.	2
HippSubfield_lh_volume_molecular-layer-HP-head	N.E.	N.E.	N.E.	sig	nonsig	sig	N.E.	2
HippSubfield_lh_volume_GC-ML-DG-body	N.E.	N.E.	N.E.	sig	nonsig	sig	N.E.	2
HippSubfield_rh_volume_Whole-hippocampal-body	N.E.	N.E.	N.E.	sig	nonsig	sig	N.E.	2
HippSubfield_rh_volume_Whole-hippocampal-head	N.E.	N.E.	N.E.	sig	nonsig	sig	N.E.	2
HippSubfield_rh_volume_Whole-hippocampus	N.E.	N.E.	N.E.	sig	nonsig	sig	N.E.	2
aparc-Desikan_lh_volume_bankssts	sig	nonsig	N.E.	nonsig	nonsig	sig	N.E.	2
aparc-Desikan_lh_volume_inferiorparietal	sig	sig	N.E.	nonsig	nonsig	nonsig	N.E.	2
aparc-Desikan_lh_volume_inferiortemporal	sig	nonsig	N.E.	nonsig	sig	nonsig	N.E.	2
aparc-Desikan_lh_volume_isthmuscingulate	sig	nonsig	N.E.	nonsig	nonsig	sig	N.E.	2
aparc-Desikan_lh_volume_parahippocampal	sig	nonsig	N.E.	nonsig	nonsig	sig	N.E.	2
aparc-Desikan_lh_volume_precuneus	sig	sig	N.E.	nonsig	nonsig	nonsig	N.E.	2
aparc-Desikan_lh_volume_rostralmiddlefrontal	sig	sig	N.E.	nonsig	nonsig	nonsig	N.E.	2
aparc-Desikan_lh_volume_superiorfrontal	sig	sig	N.E.	nonsig	nonsig	nonsig	N.E.	2
aparc-Desikan_lh_volume_superiorparietal	sig	sig	N.E.	nonsig	nonsig	nonsig	nonsig	2
aparc-Desikan_lh_volume_supramarginal	sig	sig	N.E.	nonsig	nonsig	nonsig	N.E.	2
aparc-Desikan_lh_volume_frontalpole	sig	nonsig	N.E.	nonsig	sig	nonsig	N.E.	2
aparc-Desikan_rh_volume_bankssts	sig	nonsig	N.E.	nonsig	sig	nonsig	N.E.	2
aparc-Desikan_rh_volume_fusiform	sig	sig	N.E.	nonsig	nonsig	nonsig	N.E.	2
aparc-Desikan_rh_volume_inferiortemporal	sig	nonsig	N.E.	nonsig	sig	nonsig	N.E.	2
aparc-Desikan_rh_volume_medialorbitofrontal	sig	nonsig	N.E.	nonsig	sig	nonsig	N.E.	2
aparc-Desikan_rh_volume_middletemporal	sig	sig	N.E.	nonsig	nonsig	nonsig	N.E.	2
aparc-Desikan_rh_volume_parahippocampal	sig	nonsig	N.E.	nonsig	nonsig	sig	N.E.	2
aparc-Desikan_rh_volume_supramarginal	sig	nonsig	N.E.	nonsig	nonsig	sig	N.E.	2
aparc-Desikan_rh_volume_frontalpole	sig	nonsig	N.E.	nonsig	sig	nonsig	N.E.	2
aparc-a2009s_rh_volume_G+S-paracentral	N.E.	N.E.	N.E.	N.E.	sig	sig	N.E.	2
aparc-DKTatlas_rh_area_parsopercularis	N.E.	N.E.	N.E.	sig	nonsig	sig	N.E.	2
aparc-Desikan_lh_thickness_bankssts	sig	nonsig	N.E.	nonsig	nonsig	sig	N.E.	2
aparc-Desikan_lh_thickness_caudalmiddlefrontal	sig	sig	N.E.	nonsig	nonsig	nonsig	N.E.	2
aparc-Desikan_lh_thickness_inferiorparietal	sig	sig	N.E.	nonsig	nonsig	nonsig	N.E.	2
aparc-Desikan_lh_thickness_inferiortemporal	sig	sig	N.E.	nonsig	nonsig	nonsig	N.E.	2
aparc-Desikan_lh_thickness_lateraloccipital	sig	sig	N.E.	nonsig	nonsig	nonsig	N.E.	2
aparc-Desikan_lh_thickness_lateralorbitofrontal	sig	sig	N.E.	nonsig	nonsig	nonsig	N.E.	2
aparc-Desikan_lh_thickness_lingual	sig	nonsig	N.E.	nonsig	sig	nonsig	N.E.	2
aparc-Desikan_lh_thickness_medialorbitofrontal	sig	nonsig	N.E.	nonsig	nonsig	sig	N.E.	2
aparc-Desikan_lh_thickness_middletemporal	sig	sig	N.E.	nonsig	nonsig	nonsig	N.E.	2
aparc-Desikan_lh_thickness_parsopercularis	sig	sig	N.E.	nonsig	nonsig	nonsig	N.E.	2
aparc-Desikan_lh_thickness_parsorbitalis	sig	sig	N.E.	nonsig	nonsig	nonsig	N.E.	2
aparc-Desikan_lh_thickness_parstriangularis	sig	nonsig	N.E.	nonsig	nonsig	sig	N.E.	2
aparc-Desikan_lh_thickness_postcentral	sig	sig	N.E.	nonsig	nonsig	nonsig	N.E.	2
aparc-Desikan_lh_thickness_rostralmiddlefrontal	sig	sig	N.E.	nonsig	nonsig	nonsig	N.E.	2
aparc-Desikan_lh_thickness_superiorfrontal	sig	sig	N.E.	nonsig	nonsig	nonsig	N.E.	2
aparc-Desikan_lh_thickness_superiorparietal	sig	sig	N.E.	nonsig	nonsig	nonsig	N.E.	2
aparc-Desikan_lh_thickness_supramarginal	sig	sig	N.E.	nonsig	nonsig	nonsig	N.E.	2
aparc-Desikan_lh_thickness_frontalpole	sig	nonsig	N.E.	nonsig	sig	nonsig	N.E.	2
aparc-Desikan_rh_thickness_bankssts	sig	nonsig	N.E.	nonsig	sig	nonsig	N.E.	2
aparc-Desikan_rh_thickness_fusiform	sig	nonsig	N.E.	nonsig	sig	nonsig	N.E.	2
aparc-Desikan_rh_thickness_inferiortemporal	sig	nonsig	N.E.	nonsig	sig	nonsig	N.E.	2
aparc-Desikan_rh_thickness_lateraloccipital	sig	nonsig	N.E.	nonsig	nonsig	sig	N.E.	2
aparc-Desikan_rh_thickness_parsopercularis	sig	sig	N.E.	nonsig	nonsig	nonsig	N.E.	2
aparc-Desikan_rh_thickness_parsorbitalis	sig	nonsig	N.E.	nonsig	nonsig	nonsig	sig	2
aparc-Desikan_rh_thickness_parstriangularis	sig	nonsig	N.E.	nonsig	nonsig	sig	N.E.	2
aparc-Desikan_rh_thickness_rostralmiddlefrontal	sig	sig	N.E.	nonsig	nonsig	nonsig	N.E.	2
aparc-Desikan_rh_thickness_superiorparietal	sig	nonsig	N.E.	nonsig	nonsig	sig	N.E.	2
IDP_T1_SIENAX_peripheral_grey_normalised_volume	N.E.	N.E.	N.E.	N.E.	nonsig	sig	N.E.	1
IDP_T1_SIENAX_peripheral_grey_unnormalised_volume	N.E.	N.E.	N.E.	N.E.	nonsig	sig	N.E.	1
IDP_T1_SIENAX_CSF_unnormalised_volume	N.E.	N.E.	N.E.	N.E.	nonsig	sig	N.E.	1
IDP_T1_SIENAX_grey_normalised_volume	N.E.	N.E.	N.E.	N.E.	nonsig	sig	N.E.	1
IDP_T1_SIENAX_brain-normalised_volume	N.E.	N.E.	N.E.	N.E.	nonsig	sig	N.E.	1
IDP_T1_SIENAX_brain-unnormalised_volume	N.E.	N.E.	N.E.	N.E.	nonsig	sig	N.E.	1
IDP_T1_FIRST_left_thalamus_volume	N.E.	N.E.	nonsig	N.E.	nonsig	sig	N.E.	1
IDP_T1_FIRST_right_thalamus_volume	N.E.	N.E.	nonsig	N.E.	nonsig	sig	N.E.	1
IDP_T1_FIRST_left_caudate_volume	N.E.	N.E.	nonsig	N.E.	nonsig	sig	N.E.	1
IDP_T1_FIRST_right_caudate_volume	N.E.	N.E.	nonsig	N.E.	nonsig	sig	N.E.	1
IDP_T1_FIRST_left_putamen_volume	N.E.	N.E.	nonsig	N.E.	nonsig	sig	N.E.	1
IDP_T1_FIRST_right_putamen_volume	N.E.	N.E.	nonsig	N.E.	nonsig	sig	N.E.	1
IDP_T1_FIRST_left_pallidum_volume	N.E.	N.E.	nonsig	N.E.	nonsig	sig	N.E.	1
IDP_T1_FIRST_left_hippocampus_volume	N.E.	N.E.	nonsig	N.E.	nonsig	sig	N.E.	1
IDP_T1_FIRST_right_hippocampus_volume	N.E.	N.E.	nonsig	N.E.	nonsig	sig	N.E.	1
IDP_T1_FAST_ROIs_L_frontal_pole	N.E.	N.E.	nonsig	N.E.	nonsig	sig	N.E.	1
IDP_T1_FAST_ROIs_R_frontal_pole	N.E.	N.E.	nonsig	N.E.	nonsig	sig	N.E.	1
IDP_T1_FAST_ROIs_R_sup_front_gyrus	N.E.	N.E.	nonsig	N.E.	nonsig	sig	N.E.	1
IDP_T1_FAST_ROIs_L_mid_front_gyrus	N.E.	N.E.	nonsig	N.E.	nonsig	sig	N.E.	1
IDP_T1_FAST_ROIs_R_inf_front_gyrus_parstri	N.E.	N.E.	nonsig	N.E.	sig	nonsig	N.E.	1
IDP_T1_FAST_ROIs_L_precentral_gyrus	N.E.	N.E.	nonsig	N.E.	nonsig	sig	N.E.	1
IDP_T1_FAST_ROIs_R_precentral_gyrus	N.E.	N.E.	nonsig	N.E.	nonsig	sig	nonsig	1
IDP_T1_FAST_ROIs_R_mid_temp_gyrus_post	N.E.	N.E.	nonsig	N.E.	sig	nonsig	N.E.	1
IDP_T1_FAST_ROIs_L_inf_temp_gyrus_tempocc	N.E.	N.E.	nonsig	N.E.	nonsig	sig	N.E.	1
IDP_T1_FAST_ROIs_R_inf_temp_gyrus_tempocc	N.E.	N.E.	nonsig	N.E.	nonsig	sig	N.E.	1
IDP_T1_FAST_ROIs_L_postcent_gyrus	N.E.	N.E.	nonsig	N.E.	nonsig	sig	N.E.	1
IDP_T1_FAST_ROIs_L_sup_parietal_lobule	N.E.	N.E.	nonsig	N.E.	nonsig	sig	N.E.	1
IDP_T1_FAST_ROIs_R_sup_parietal_lobule	N.E.	N.E.	nonsig	N.E.	nonsig	sig	N.E.	1
IDP_T1_FAST_ROIs_L_supramarg_gyrus_ant	N.E.	N.E.	nonsig	N.E.	nonsig	sig	N.E.	1
IDP_T1_FAST_ROIs_R_supramarg_gyrus_post	N.E.	N.E.	nonsig	N.E.	nonsig	sig	N.E.	1
IDP_T1_FAST_ROIs_R_angular_gyrus	N.E.	N.E.	nonsig	N.E.	nonsig	sig	N.E.	1
IDP_T1_FAST_ROIs_R_latocc_cortex_sup	N.E.	N.E.	nonsig	N.E.	nonsig	sig	N.E.	1
IDP_T1_FAST_ROIs_L_juxtapos_lobule_cortex	N.E.	N.E.	nonsig	N.E.	nonsig	sig	N.E.	1
IDP_T1_FAST_ROIs_R_juxtapos_lobule_cortex	N.E.	N.E.	nonsig	N.E.	nonsig	sig	N.E.	1
IDP_T1_FAST_ROIs_L_subcallosal_cortex	N.E.	N.E.	sig	N.E.	nonsig	nonsig	nonsig	1
IDP_T1_FAST_ROIs_R_paracing_gyrus	N.E.	N.E.	sig	N.E.	nonsig	nonsig	nonsig	1
IDP_T1_FAST_ROIs_L_cing_gyrus_ant	N.E.	N.E.	sig	N.E.	nonsig	nonsig	nonsig	1
IDP_T1_FAST_ROIs_R_cing_gyrus_ant	N.E.	N.E.	sig	N.E.	nonsig	nonsig	nonsig	1
IDP_T1_FAST_ROIs_R_cing_gyrus_post	N.E.	N.E.	nonsig	N.E.	nonsig	sig	N.E.	1
IDP_T1_FAST_ROIs_R_cuneal_cortex	N.E.	N.E.	sig	N.E.	nonsig	nonsig	nonsig	1
IDP_T1_FAST_ROIs_R_parahipp_gyrus_post	N.E.	N.E.	nonsig	N.E.	nonsig	sig	N.E.	1
IDP_T1_FAST_ROIs_L_temp_occ_fusif_cortex	N.E.	N.E.	nonsig	N.E.	nonsig	sig	N.E.	1
IDP_T1_FAST_ROIs_R_temp_occ_fusif_cortex	N.E.	N.E.	nonsig	N.E.	nonsig	sig	N.E.	1
IDP_T1_FAST_ROIs_L_planum_polare	N.E.	N.E.	nonsig	N.E.	nonsig	sig	N.E.	1
IDP_T1_FAST_ROIs_L_supracalc_cortex	N.E.	N.E.	sig	N.E.	nonsig	nonsig	nonsig	1
IDP_T1_FAST_ROIs_R_supracalc_cortex	N.E.	N.E.	sig	N.E.	nonsig	nonsig	nonsig	1
IDP_T1_FAST_ROIs_L_thalamus	N.E.	N.E.	nonsig	N.E.	nonsig	sig	N.E.	1
IDP_T1_FAST_ROIs_L_caudate	N.E.	N.E.	nonsig	N.E.	sig	nonsig	N.E.	1
IDP_T1_FAST_ROIs_R_caudate	N.E.	N.E.	nonsig	N.E.	sig	nonsig	N.E.	1
IDP_T1_FAST_ROIs_R_putamen	N.E.	N.E.	nonsig	N.E.	nonsig	sig	N.E.	1
IDP_T1_FAST_ROIs_L_hippocampus	N.E.	N.E.	nonsig	N.E.	nonsig	sig	N.E.	1
IDP_T1_FAST_ROIs_R_hippocampus	N.E.	N.E.	nonsig	N.E.	nonsig	sig	N.E.	1
IDP_T1_FAST_ROIs_L_amygdala	N.E.	N.E.	nonsig	N.E.	nonsig	sig	N.E.	1
IDP_T1_FAST_ROIs_R_amygdala	N.E.	N.E.	nonsig	N.E.	nonsig	sig	N.E.	1
IDP_T1_FAST_ROIs_R_ventral_striatum	N.E.	N.E.	sig	N.E.	nonsig	nonsig	nonsig	1
IDP_T1_FAST_ROIs_brain_stem	N.E.	N.E.	nonsig	N.E.	nonsig	sig	N.E.	1
IDP_T1_FAST_ROIs_R_cerebellum_I-IV	N.E.	N.E.	nonsig	N.E.	nonsig	nonsig	sig	1
IDP_T1_FAST_ROIs_R_cerebellum_VI	N.E.	N.E.	sig	N.E.	nonsig	nonsig	nonsig	1
IDP_T1_FAST_ROIs_R_cerebellum_crus_I	N.E.	N.E.	nonsig	N.E.	nonsig	sig	nonsig	1
IDP_T1_FAST_ROIs_L_cerebellum_crus_II	N.E.	N.E.	sig	N.E.	nonsig	nonsig	nonsig	1
IDP_T1_FAST_ROIs_L_cerebellum_X	N.E.	N.E.	nonsig	N.E.	nonsig	sig	N.E.	1
IDP_T1_FAST_ROIs_R_cerebellum_X	N.E.	N.E.	nonsig	N.E.	nonsig	sig	N.E.	1
aseg_global_volume_BrainSeg	N.E.	N.E.	nonsig	nonsig	nonsig	sig	N.E.	1
aseg_global_volume_BrainSegNotVentSurf	N.E.	N.E.	nonsig	nonsig	nonsig	sig	N.E.	1
aseg_global_volume_SubCortGray	N.E.	N.E.	nonsig	nonsig	nonsig	sig	N.E.	1
aseg_global_volume_TotalGray	N.E.	N.E.	nonsig	nonsig	nonsig	sig	N.E.	1
aseg_global_volume_CC-Mid-Posterior	sig	nonsig	nonsig	nonsig	nonsig	nonsig	N.E.	1
aseg_global_volume_CC-Mid-Anterior	sig	nonsig	nonsig	nonsig	nonsig	nonsig	N.E.	1
aseg_lh_volume_CerebralWhiteMatter	N.E.	N.E.	nonsig	nonsig	sig	nonsig	N.E.	1
aseg_lh_volume_Lateral-Ventricle	sig	nonsig	nonsig	nonsig	nonsig	nonsig	N.E.	1
aseg_lh_volume_Inf-Lat-Vent	nonsig	nonsig	nonsig	nonsig	nonsig	sig	N.E.	1
aseg_lh_volume_Thalamus-Proper	nonsig	N.E.	nonsig	nonsig	nonsig	sig	N.E.	1
aseg_lh_volume_Putamen	nonsig	N.E.	nonsig	sig	nonsig	nonsig	N.E.	1
aseg_lh_volume_Pallidum	nonsig	N.E.	nonsig	nonsig	nonsig	sig	N.E.	1
aseg_rh_volume_CerebralWhiteMatter	N.E.	N.E.	nonsig	nonsig	sig	nonsig	N.E.	1
aseg_rh_volume_Lateral-Ventricle	sig	nonsig	nonsig	nonsig	nonsig	nonsig	N.E.	1
aseg_rh_volume_Cerebellum-White-Matter	nonsig	N.E.	nonsig	nonsig	nonsig	sig	N.E.	1
aseg_rh_volume_Cerebellum-Cortex	nonsig	N.E.	nonsig	nonsig	nonsig	sig	N.E.	1
aseg_rh_volume_Thalamus-Proper	nonsig	N.E.	nonsig	nonsig	nonsig	sig	N.E.	1
aseg_rh_volume_Putamen	nonsig	N.E.	nonsig	sig	nonsig	nonsig	N.E.	1
aseg_rh_volume_Pallidum	nonsig	N.E.	nonsig	nonsig	nonsig	sig	N.E.	1
aseg_rh_volume_Amygdala	sig	nonsig	nonsig	nonsig	nonsig	nonsig	N.E.	1
AmygNuclei_rh_volume_Accessory-Basal-nucleus	N.E.	N.E.	N.E.	N.E.	nonsig	sig	N.E.	1
AmygNuclei_rh_volume_Medial-nucleus	N.E.	N.E.	N.E.	N.E.	nonsig	sig	N.E.	1
AmygNuclei_rh_volume_Corticoamygdaloid-transitio	N.E.	N.E.	N.E.	N.E.	nonsig	sig	N.E.	1
HippSubfield_lh_volume_subiculum-head	N.E.	N.E.	N.E.	sig	nonsig	nonsig	N.E.	1
HippSubfield_lh_volume_presubiculum-head	N.E.	N.E.	N.E.	sig	nonsig	nonsig	N.E.	1
HippSubfield_lh_volume_CA1-head	N.E.	N.E.	N.E.	sig	nonsig	nonsig	N.E.	1
HippSubfield_lh_volume_presubiculum-body	N.E.	N.E.	N.E.	sig	nonsig	nonsig	N.E.	1
HippSubfield_lh_volume_GC-ML-DG-head	N.E.	N.E.	N.E.	sig	nonsig	nonsig	N.E.	1
HippSubfield_lh_volume_CA4-head	N.E.	N.E.	N.E.	sig	nonsig	nonsig	N.E.	1
HippSubfield_lh_volume_fimbria	N.E.	N.E.	N.E.	sig	nonsig	nonsig	N.E.	1
HippSubfield_lh_volume_HATA	N.E.	N.E.	N.E.	sig	nonsig	nonsig	N.E.	1
HippSubfield_lh_volume_Whole-hippocampal-body	N.E.	N.E.	N.E.	sig	nonsig	nonsig	N.E.	1
HippSubfield_lh_volume_Whole-hippocampal-head	N.E.	N.E.	N.E.	sig	nonsig	nonsig	N.E.	1
HippSubfield_lh_volume_Whole-hippocampus	N.E.	N.E.	N.E.	sig	nonsig	nonsig	N.E.	1
HippSubfield_rh_volume_subiculum-head	N.E.	N.E.	N.E.	sig	nonsig	nonsig	N.E.	1
HippSubfield_rh_volume_hippocampal-fissure	N.E.	N.E.	N.E.	sig	nonsig	nonsig	N.E.	1
HippSubfield_rh_volume_CA1-head	N.E.	N.E.	N.E.	sig	nonsig	nonsig	N.E.	1
HippSubfield_rh_volume_GC-ML-DG-head	N.E.	N.E.	N.E.	sig	nonsig	nonsig	N.E.	1
HippSubfield_rh_volume_GC-ML-DG-body	N.E.	N.E.	N.E.	sig	nonsig	nonsig	N.E.	1
HippSubfield_rh_volume_CA4-head	N.E.	N.E.	N.E.	sig	nonsig	nonsig	N.E.	1
HippSubfield_rh_volume_CA3-head	N.E.	N.E.	N.E.	sig	nonsig	nonsig	N.E.	1
HippSubfield_rh_volume_HATA	N.E.	N.E.	N.E.	nonsig	nonsig	sig	N.E.	1
ThalamNuclei_lh_volume_LGN	N.E.	N.E.	N.E.	N.E.	nonsig	sig	N.E.	1
ThalamNuclei_lh_volume_PuI	N.E.	N.E.	N.E.	N.E.	nonsig	sig	N.E.	1
ThalamNuclei_lh_volume_PuM	N.E.	N.E.	N.E.	N.E.	nonsig	sig	N.E.	1
ThalamNuclei_lh_volume_VPL	N.E.	N.E.	N.E.	N.E.	nonsig	sig	N.E.	1
ThalamNuclei_lh_volume_CM	N.E.	N.E.	N.E.	N.E.	nonsig	sig	N.E.	1
ThalamNuclei_lh_volume_VLa	N.E.	N.E.	N.E.	N.E.	nonsig	sig	N.E.	1
ThalamNuclei_lh_volume_PuA	N.E.	N.E.	N.E.	N.E.	nonsig	sig	N.E.	1
ThalamNuclei_lh_volume_MDm	N.E.	N.E.	N.E.	N.E.	nonsig	sig	N.E.	1
ThalamNuclei_lh_volume_Pf	N.E.	N.E.	N.E.	N.E.	nonsig	sig	N.E.	1
ThalamNuclei_lh_volume_VAmc	N.E.	N.E.	N.E.	N.E.	nonsig	sig	N.E.	1
ThalamNuclei_lh_volume_MDl	N.E.	N.E.	N.E.	N.E.	nonsig	sig	N.E.	1
ThalamNuclei_lh_volume_VM	N.E.	N.E.	N.E.	N.E.	nonsig	sig	N.E.	1
ThalamNuclei_lh_volume_PuL	N.E.	N.E.	N.E.	N.E.	nonsig	sig	N.E.	1
ThalamNuclei_lh_volume_VLp	N.E.	N.E.	N.E.	N.E.	nonsig	sig	N.E.	1
ThalamNuclei_rh_volume_PuI	N.E.	N.E.	N.E.	N.E.	nonsig	sig	N.E.	1
ThalamNuclei_rh_volume_PuM	N.E.	N.E.	N.E.	N.E.	nonsig	sig	N.E.	1
ThalamNuclei_rh_volume_VPL	N.E.	N.E.	N.E.	N.E.	nonsig	sig	N.E.	1
ThalamNuclei_rh_volume_CM	N.E.	N.E.	N.E.	N.E.	nonsig	sig	N.E.	1
ThalamNuclei_rh_volume_VLa	N.E.	N.E.	N.E.	N.E.	nonsig	sig	N.E.	1
ThalamNuclei_rh_volume_MDm	N.E.	N.E.	N.E.	N.E.	nonsig	sig	N.E.	1
ThalamNuclei_rh_volume_Pf	N.E.	N.E.	N.E.	N.E.	nonsig	sig	N.E.	1
ThalamNuclei_rh_volume_VAmc	N.E.	N.E.	N.E.	N.E.	nonsig	sig	N.E.	1
ThalamNuclei_rh_volume_MDl	N.E.	N.E.	N.E.	N.E.	nonsig	sig	N.E.	1
ThalamNuclei_rh_volume_VA	N.E.	N.E.	N.E.	N.E.	nonsig	sig	N.E.	1
ThalamNuclei_rh_volume_VM	N.E.	N.E.	N.E.	N.E.	nonsig	sig	N.E.	1
ThalamNuclei_rh_volume_VLp	N.E.	N.E.	N.E.	N.E.	nonsig	sig	N.E.	1
ThalamNuclei_lh_volume_Whole-thalamus	N.E.	N.E.	N.E.	N.E.	nonsig	sig	N.E.	1
ThalamNuclei_rh_volume_Whole-thalamus	N.E.	N.E.	N.E.	N.E.	nonsig	sig	N.E.	1
aparc-Desikan_lh_volume_entorhinal	sig	nonsig	N.E.	nonsig	nonsig	nonsig	N.E.	1
aparc-Desikan_lh_volume_fusiform	sig	nonsig	N.E.	nonsig	nonsig	nonsig	N.E.	1
aparc-Desikan_lh_volume_lingual	sig	nonsig	N.E.	nonsig	nonsig	nonsig	N.E.	1
aparc-Desikan_lh_volume_middletemporal	sig	nonsig	N.E.	nonsig	nonsig	nonsig	N.E.	1
aparc-Desikan_lh_volume_paracentral	nonsig	N.E.	N.E.	nonsig	sig	nonsig	N.E.	1
aparc-Desikan_lh_volume_parsopercularis	nonsig	N.E.	N.E.	nonsig	nonsig	sig	N.E.	1
aparc-Desikan_lh_volume_parsorbitalis	sig	nonsig	N.E.	nonsig	nonsig	nonsig	N.E.	1
aparc-Desikan_lh_volume_parstriangularis	sig	nonsig	N.E.	nonsig	nonsig	nonsig	N.E.	1
aparc-Desikan_lh_volume_posteriorcingulate	sig	nonsig	N.E.	nonsig	nonsig	nonsig	N.E.	1
aparc-Desikan_lh_volume_superiortemporal	sig	nonsig	N.E.	nonsig	nonsig	nonsig	N.E.	1
aparc-Desikan_lh_volume_transversetemporal	nonsig	N.E.	N.E.	sig	nonsig	nonsig	N.E.	1
aparc-Desikan_rh_volume_cuneus	nonsig	N.E.	N.E.	sig	nonsig	nonsig	N.E.	1
aparc-Desikan_rh_volume_entorhinal	sig	nonsig	N.E.	nonsig	nonsig	nonsig	N.E.	1
aparc-Desikan_rh_volume_inferiorparietal	sig	nonsig	N.E.	nonsig	nonsig	nonsig	N.E.	1
aparc-Desikan_rh_volume_isthmuscingulate	sig	nonsig	N.E.	nonsig	nonsig	nonsig	N.E.	1
aparc-Desikan_rh_volume_lingual	sig	nonsig	N.E.	nonsig	nonsig	nonsig	N.E.	1
aparc-Desikan_rh_volume_paracentral	nonsig	N.E.	N.E.	nonsig	sig	nonsig	N.E.	1
aparc-Desikan_rh_volume_parsorbitalis	sig	nonsig	N.E.	nonsig	nonsig	nonsig	N.E.	1
aparc-Desikan_rh_volume_parstriangularis	sig	nonsig	N.E.	nonsig	nonsig	nonsig	N.E.	1
aparc-Desikan_rh_volume_postcentral	nonsig	N.E.	N.E.	nonsig	nonsig	sig	N.E.	1
aparc-Desikan_rh_volume_posteriorcingulate	sig	nonsig	N.E.	nonsig	nonsig	nonsig	N.E.	1
aparc-Desikan_rh_volume_precuneus	sig	nonsig	N.E.	nonsig	nonsig	nonsig	N.E.	1
aparc-Desikan_rh_volume_rostralmiddlefrontal	sig	nonsig	N.E.	nonsig	nonsig	nonsig	N.E.	1
aparc-Desikan_rh_volume_superiorfrontal	sig	nonsig	N.E.	nonsig	nonsig	nonsig	N.E.	1
aparc-Desikan_rh_volume_superiorparietal	sig	nonsig	N.E.	nonsig	nonsig	nonsig	N.E.	1
aparc-Desikan_rh_volume_superiortemporal	sig	nonsig	N.E.	nonsig	nonsig	nonsig	N.E.	1
aparc-Desikan_rh_volume_transversetemporal	nonsig	N.E.	N.E.	nonsig	nonsig	sig	N.E.	1
BA-exvivo_lh_volume_BA3a	N.E.	N.E.	N.E.	N.E.	nonsig	sig	N.E.	1
BA-exvivo_rh_volume_BA1	N.E.	N.E.	N.E.	N.E.	nonsig	sig	N.E.	1
BA-exvivo_rh_volume_entorhinal	N.E.	N.E.	N.E.	N.E.	nonsig	sig	N.E.	1
aparc-DKTatlas_lh_volume_cuneus	N.E.	N.E.	N.E.	nonsig	sig	nonsig	N.E.	1
aparc-DKTatlas_lh_volume_inferiortemporal	N.E.	N.E.	N.E.	nonsig	sig	nonsig	N.E.	1
aparc-DKTatlas_lh_volume_isthmuscingulate	N.E.	N.E.	N.E.	nonsig	nonsig	sig	N.E.	1
aparc-DKTatlas_lh_volume_medialorbitofrontal	N.E.	N.E.	N.E.	nonsig	sig	nonsig	N.E.	1
aparc-DKTatlas_lh_volume_parahippocampal	N.E.	N.E.	N.E.	nonsig	nonsig	sig	N.E.	1
aparc-DKTatlas_lh_volume_paracentral	N.E.	N.E.	N.E.	nonsig	sig	nonsig	N.E.	1
aparc-DKTatlas_lh_volume_parsopercularis	N.E.	N.E.	N.E.	nonsig	nonsig	sig	N.E.	1
aparc-DKTatlas_rh_volume_cuneus	N.E.	N.E.	N.E.	sig	nonsig	nonsig	N.E.	1
aparc-DKTatlas_rh_volume_inferiortemporal	N.E.	N.E.	N.E.	nonsig	sig	nonsig	N.E.	1
aparc-DKTatlas_rh_volume_medialorbitofrontal	N.E.	N.E.	N.E.	nonsig	nonsig	sig	N.E.	1
aparc-DKTatlas_rh_volume_parahippocampal	N.E.	N.E.	N.E.	nonsig	nonsig	sig	N.E.	1
aparc-DKTatlas_rh_volume_parsopercularis	N.E.	N.E.	N.E.	nonsig	nonsig	sig	N.E.	1
aparc-DKTatlas_rh_volume_postcentral	N.E.	N.E.	N.E.	nonsig	nonsig	sig	N.E.	1
aparc-DKTatlas_rh_volume_supramarginal	N.E.	N.E.	N.E.	nonsig	nonsig	sig	N.E.	1
aparc-DKTatlas_rh_volume_transversetemporal	N.E.	N.E.	N.E.	nonsig	nonsig	sig	N.E.	1
aparc-a2009s_lh_volume_G+S-occipital-inf	N.E.	N.E.	N.E.	N.E.	nonsig	sig	N.E.	1
aparc-a2009s_lh_volume_G+S-transv-frontopol	N.E.	N.E.	N.E.	N.E.	nonsig	sig	N.E.	1
aparc-a2009s_lh_volume_G-cingul-Post-ventral	N.E.	N.E.	N.E.	N.E.	nonsig	sig	N.E.	1
aparc-a2009s_lh_volume_G-parietal-sup	N.E.	N.E.	N.E.	N.E.	nonsig	sig	N.E.	1
aparc-a2009s_lh_volume_G-postcentral	N.E.	N.E.	N.E.	N.E.	sig	nonsig	N.E.	1
aparc-a2009s_lh_volume_G-temp-sup-Plan-polar	N.E.	N.E.	N.E.	N.E.	sig	nonsig	N.E.	1
aparc-a2009s_lh_volume_G-temporal-inf	N.E.	N.E.	N.E.	N.E.	sig	nonsig	N.E.	1
aparc-a2009s_lh_volume_Lat-Fis-ant-Horizont	N.E.	N.E.	N.E.	N.E.	nonsig	sig	N.E.	1
aparc-a2009s_lh_volume_Pole-occipital	N.E.	N.E.	N.E.	N.E.	nonsig	sig	N.E.	1
aparc-a2009s_lh_volume_S-circular-insula-ant	N.E.	N.E.	N.E.	N.E.	nonsig	sig	N.E.	1
aparc-a2009s_lh_volume_S-collat-transv-post	N.E.	N.E.	N.E.	N.E.	nonsig	sig	N.E.	1
aparc-a2009s_lh_volume_S-pericallosal	N.E.	N.E.	N.E.	N.E.	nonsig	sig	N.E.	1
aparc-a2009s_rh_volume_G+S-subcentral	N.E.	N.E.	N.E.	N.E.	nonsig	sig	N.E.	1
aparc-a2009s_rh_volume_G+S-cingul-Ant	N.E.	N.E.	N.E.	N.E.	sig	nonsig	N.E.	1
aparc-a2009s_rh_volume_G-Ins-lg+S-cent-ins	N.E.	N.E.	N.E.	N.E.	nonsig	sig	N.E.	1
aparc-a2009s_rh_volume_G-pariet-inf-Supramar	N.E.	N.E.	N.E.	N.E.	nonsig	sig	N.E.	1
aparc-a2009s_rh_volume_G-rectus	N.E.	N.E.	N.E.	N.E.	nonsig	sig	N.E.	1
aparc-a2009s_rh_volume_G-temporal-inf	N.E.	N.E.	N.E.	N.E.	sig	nonsig	N.E.	1
aparc-a2009s_rh_volume_S-circular-insula-ant	N.E.	N.E.	N.E.	N.E.	nonsig	sig	N.E.	1
aparc-a2009s_rh_volume_S-oc-temp-med+Lingual	N.E.	N.E.	N.E.	N.E.	nonsig	sig	N.E.	1
aparc-a2009s_rh_volume_S-precentral-sup-part	N.E.	N.E.	N.E.	N.E.	nonsig	sig	N.E.	1
aparc-a2009s_rh_volume_S-suborbital	N.E.	N.E.	N.E.	N.E.	sig	nonsig	N.E.	1
aparc-a2009s_rh_volume_S-temporal-inf	N.E.	N.E.	N.E.	N.E.	sig	nonsig	N.E.	1
aparc-a2009s_rh_volume_S-temporal-sup	N.E.	N.E.	N.E.	N.E.	sig	nonsig	N.E.	1
aparc-Desikan_lh_area_bankssts	N.E.	N.E.	N.E.	nonsig	nonsig	sig	N.E.	1
aparc-Desikan_lh_area_caudalmiddlefrontal	N.E.	N.E.	N.E.	nonsig	nonsig	sig	N.E.	1
aparc-Desikan_lh_area_entorhinal	N.E.	N.E.	N.E.	nonsig	nonsig	sig	N.E.	1
aparc-Desikan_lh_area_inferiortemporal	N.E.	N.E.	N.E.	nonsig	sig	nonsig	N.E.	1
aparc-Desikan_lh_area_lingual	N.E.	N.E.	N.E.	nonsig	nonsig	sig	N.E.	1
aparc-Desikan_lh_area_pericalcarine	N.E.	N.E.	N.E.	nonsig	nonsig	sig	N.E.	1
aparc-Desikan_lh_area_postcentral	N.E.	N.E.	N.E.	nonsig	nonsig	sig	N.E.	1
aparc-Desikan_rh_area_bankssts	N.E.	N.E.	N.E.	nonsig	sig	nonsig	N.E.	1
aparc-Desikan_rh_area_medialorbitofrontal	N.E.	N.E.	N.E.	nonsig	nonsig	sig	N.E.	1
aparc-Desikan_rh_area_parsopercularis	N.E.	N.E.	N.E.	sig	nonsig	nonsig	N.E.	1
aparc-pial_lh_area_bankssts	N.E.	N.E.	N.E.	N.E.	nonsig	sig	N.E.	1
aparc-pial_lh_area_caudalmiddlefrontal	N.E.	N.E.	N.E.	N.E.	nonsig	sig	N.E.	1
aparc-pial_lh_area_inferiortemporal	N.E.	N.E.	N.E.	N.E.	sig	nonsig	N.E.	1
aparc-pial_lh_area_lingual	N.E.	N.E.	N.E.	N.E.	nonsig	sig	N.E.	1
aparc-pial_lh_area_parsopercularis	N.E.	N.E.	N.E.	N.E.	nonsig	sig	N.E.	1
aparc-pial_lh_area_parsorbitalis	N.E.	N.E.	N.E.	N.E.	nonsig	sig	N.E.	1
aparc-pial_lh_area_postcentral	N.E.	N.E.	N.E.	N.E.	nonsig	sig	N.E.	1
aparc-pial_rh_area_bankssts	N.E.	N.E.	N.E.	N.E.	sig	nonsig	N.E.	1
aparc-pial_rh_area_inferiortemporal	N.E.	N.E.	N.E.	N.E.	sig	nonsig	N.E.	1
aparc-pial_rh_area_medialorbitofrontal	N.E.	N.E.	N.E.	N.E.	sig	nonsig	N.E.	1
aparc-pial_rh_area_precentral	N.E.	N.E.	N.E.	N.E.	nonsig	sig	N.E.	1
BA-exvivo_lh_area_BA1	N.E.	N.E.	N.E.	N.E.	nonsig	sig	N.E.	1
BA-exvivo_lh_area_BA3b	N.E.	N.E.	N.E.	N.E.	nonsig	sig	N.E.	1
BA-exvivo_lh_area_V1	N.E.	N.E.	N.E.	N.E.	nonsig	sig	N.E.	1
BA-exvivo_lh_area_entorhinal	N.E.	N.E.	N.E.	N.E.	nonsig	sig	N.E.	1
BA-exvivo_rh_area_BA4a	N.E.	N.E.	N.E.	N.E.	nonsig	sig	N.E.	1
aparc-DKTatlas_lh_area_caudalmiddlefrontal	N.E.	N.E.	N.E.	nonsig	nonsig	sig	N.E.	1
aparc-DKTatlas_lh_area_inferiortemporal	N.E.	N.E.	N.E.	nonsig	sig	nonsig	N.E.	1
aparc-DKTatlas_lh_area_lingual	N.E.	N.E.	N.E.	nonsig	nonsig	sig	N.E.	1
aparc-DKTatlas_lh_area_parsopercularis	N.E.	N.E.	N.E.	nonsig	nonsig	sig	N.E.	1
aparc-DKTatlas_lh_area_pericalcarine	N.E.	N.E.	N.E.	nonsig	nonsig	sig	N.E.	1
aparc-DKTatlas_lh_area_postcentral	N.E.	N.E.	N.E.	nonsig	nonsig	sig	N.E.	1
aparc-DKTatlas_lh_area_insula	N.E.	N.E.	N.E.	sig	nonsig	nonsig	N.E.	1
aparc-DKTatlas_rh_area_caudalmiddlefrontal	N.E.	N.E.	N.E.	nonsig	nonsig	sig	N.E.	1
aparc-DKTatlas_rh_area_lateralorbitofrontal	N.E.	N.E.	N.E.	nonsig	nonsig	sig	N.E.	1
aparc-DKTatlas_rh_area_insula	N.E.	N.E.	N.E.	sig	nonsig	nonsig	N.E.	1
aparc-a2009s_lh_area_G+S-transv-frontopol	N.E.	N.E.	N.E.	N.E.	nonsig	sig	N.E.	1
aparc-a2009s_lh_area_G-cingul-Post-ventral	N.E.	N.E.	N.E.	N.E.	nonsig	sig	N.E.	1
aparc-a2009s_lh_area_G-parietal-sup	N.E.	N.E.	N.E.	N.E.	nonsig	sig	N.E.	1
aparc-a2009s_lh_area_G-postcentral	N.E.	N.E.	N.E.	N.E.	nonsig	sig	N.E.	1
aparc-a2009s_lh_area_G-temp-sup-Plan-tempo	N.E.	N.E.	N.E.	N.E.	nonsig	sig	N.E.	1
aparc-a2009s_lh_area_Lat-Fis-ant-Horizont	N.E.	N.E.	N.E.	N.E.	nonsig	sig	N.E.	1
aparc-a2009s_lh_area_Lat-Fis-post	N.E.	N.E.	N.E.	N.E.	nonsig	sig	N.E.	1
aparc-a2009s_lh_area_Pole-occipital	N.E.	N.E.	N.E.	N.E.	nonsig	sig	N.E.	1
aparc-a2009s_lh_area_S-circular-insula-ant	N.E.	N.E.	N.E.	N.E.	nonsig	sig	N.E.	1
aparc-a2009s_lh_area_S-collat-transv-post	N.E.	N.E.	N.E.	N.E.	nonsig	sig	N.E.	1
aparc-a2009s_lh_area_S-intrapariet+P-trans	N.E.	N.E.	N.E.	N.E.	nonsig	sig	N.E.	1
aparc-a2009s_lh_area_S-oc-temp-med+Lingual	N.E.	N.E.	N.E.	N.E.	nonsig	sig	N.E.	1
aparc-a2009s_lh_area_S-orbital-med-olfact	N.E.	N.E.	N.E.	N.E.	nonsig	sig	N.E.	1
aparc-a2009s_rh_area_G+S-frontomargin	N.E.	N.E.	N.E.	N.E.	nonsig	sig	N.E.	1
aparc-a2009s_rh_area_G+S-subcentral	N.E.	N.E.	N.E.	N.E.	nonsig	sig	N.E.	1
aparc-a2009s_rh_area_G-Ins-lg+S-cent-ins	N.E.	N.E.	N.E.	N.E.	nonsig	sig	N.E.	1
aparc-a2009s_rh_area_G-precentral	N.E.	N.E.	N.E.	N.E.	nonsig	sig	N.E.	1
aparc-a2009s_rh_area_S-orbital-H-Shaped	N.E.	N.E.	N.E.	N.E.	nonsig	sig	N.E.	1
aparc-a2009s_rh_area_S-precentral-sup-part	N.E.	N.E.	N.E.	N.E.	nonsig	sig	N.E.	1
aparc-a2009s_rh_area_S-temporal-sup	N.E.	N.E.	N.E.	N.E.	sig	nonsig	N.E.	1
aparc-Desikan_lh_thickness_cuneus	nonsig	N.E.	N.E.	nonsig	sig	nonsig	N.E.	1
aparc-Desikan_lh_thickness_entorhinal	nonsig	nonsig	N.E.	nonsig	nonsig	sig	N.E.	1
aparc-Desikan_lh_thickness_fusiform	sig	nonsig	N.E.	nonsig	nonsig	nonsig	N.E.	1
aparc-Desikan_lh_thickness_isthmuscingulate	sig	nonsig	N.E.	nonsig	nonsig	nonsig	N.E.	1
aparc-Desikan_lh_thickness_parahippocampal	sig	nonsig	N.E.	nonsig	nonsig	nonsig	N.E.	1
aparc-Desikan_lh_thickness_posteriorcingulate	sig	nonsig	N.E.	nonsig	nonsig	nonsig	N.E.	1
aparc-Desikan_lh_thickness_precentral	sig	nonsig	N.E.	nonsig	nonsig	nonsig	N.E.	1
aparc-Desikan_lh_thickness_precuneus	sig	nonsig	N.E.	nonsig	nonsig	nonsig	N.E.	1
aparc-Desikan_lh_thickness_superiortemporal	sig	nonsig	N.E.	nonsig	nonsig	nonsig	N.E.	1
aparc-Desikan_lh_thickness_insula	sig	nonsig	N.E.	nonsig	nonsig	nonsig	N.E.	1
aparc-Desikan_rh_thickness_entorhinal	sig	nonsig	N.E.	nonsig	nonsig	nonsig	nonsig	1
aparc-Desikan_rh_thickness_inferiorparietal	sig	nonsig	N.E.	nonsig	nonsig	nonsig	N.E.	1
aparc-Desikan_rh_thickness_lateralorbitofrontal	sig	nonsig	N.E.	nonsig	nonsig	nonsig	N.E.	1
aparc-Desikan_rh_thickness_lingual	sig	nonsig	N.E.	nonsig	nonsig	nonsig	N.E.	1
aparc-Desikan_rh_thickness_medialorbitofrontal	sig	nonsig	N.E.	nonsig	nonsig	nonsig	N.E.	1
aparc-Desikan_rh_thickness_middletemporal	sig	nonsig	N.E.	nonsig	nonsig	nonsig	N.E.	1
aparc-Desikan_rh_thickness_parahippocampal	sig	nonsig	N.E.	nonsig	nonsig	nonsig	N.E.	1
aparc-Desikan_rh_thickness_postcentral	sig	nonsig	N.E.	nonsig	nonsig	nonsig	N.E.	1
aparc-Desikan_rh_thickness_posteriorcingulate	sig	nonsig	N.E.	nonsig	nonsig	nonsig	N.E.	1
aparc-Desikan_rh_thickness_precentral	sig	nonsig	N.E.	nonsig	nonsig	nonsig	N.E.	1
aparc-Desikan_rh_thickness_precuneus	sig	nonsig	N.E.	nonsig	nonsig	nonsig	N.E.	1
aparc-Desikan_rh_thickness_superiorfrontal	sig	nonsig	N.E.	nonsig	nonsig	nonsig	N.E.	1
aparc-Desikan_rh_thickness_superiortemporal	sig	nonsig	N.E.	nonsig	nonsig	nonsig	N.E.	1
aparc-Desikan_rh_thickness_supramarginal	sig	nonsig	N.E.	nonsig	nonsig	nonsig	N.E.	1
aparc-Desikan_rh_thickness_transversetemporal	nonsig	N.E.	N.E.	nonsig	sig	nonsig	N.E.	1
aparc-Desikan_rh_thickness_insula	sig	nonsig	N.E.	nonsig	nonsig	nonsig	N.E.	1
BA-exvivo_lh_thickness_BA3a	N.E.	N.E.	N.E.	N.E.	nonsig	sig	N.E.	1
BA-exvivo_lh_thickness_V1	N.E.	N.E.	N.E.	N.E.	sig	nonsig	N.E.	1
BA-exvivo_lh_thickness_perirhinal	N.E.	N.E.	N.E.	N.E.	nonsig	sig	N.E.	1
BA-exvivo_rh_thickness_BA1	N.E.	N.E.	N.E.	N.E.	nonsig	sig	N.E.	1
BA-exvivo_rh_thickness_BA4a	N.E.	N.E.	N.E.	N.E.	nonsig	sig	N.E.	1
aparc-DKTatlas_lh_thickness_cuneus	N.E.	N.E.	N.E.	nonsig	sig	nonsig	N.E.	1
aparc-DKTatlas_lh_thickness_lateralorbitofrontal	N.E.	N.E.	N.E.	nonsig	sig	nonsig	N.E.	1
aparc-DKTatlas_lh_thickness_lingual	N.E.	N.E.	N.E.	nonsig	sig	nonsig	N.E.	1
aparc-DKTatlas_lh_thickness_parstriangularis	N.E.	N.E.	N.E.	nonsig	nonsig	sig	N.E.	1
aparc-DKTatlas_lh_thickness_rostralanteriorcingulate	N.E.	N.E.	N.E.	nonsig	sig	nonsig	N.E.	1
aparc-DKTatlas_lh_thickness_superiorparietal	N.E.	N.E.	N.E.	nonsig	nonsig	sig	N.E.	1
aparc-DKTatlas_rh_thickness_caudalmiddlefrontal	N.E.	N.E.	N.E.	nonsig	nonsig	sig	N.E.	1
aparc-DKTatlas_rh_thickness_fusiform	N.E.	N.E.	N.E.	nonsig	sig	nonsig	N.E.	1
aparc-DKTatlas_rh_thickness_inferiortemporal	N.E.	N.E.	N.E.	nonsig	sig	nonsig	N.E.	1
aparc-DKTatlas_rh_thickness_isthmuscingulate	N.E.	N.E.	N.E.	sig	nonsig	nonsig	N.E.	1
aparc-DKTatlas_rh_thickness_lateraloccipital	N.E.	N.E.	N.E.	nonsig	nonsig	sig	N.E.	1
aparc-DKTatlas_rh_thickness_parstriangularis	N.E.	N.E.	N.E.	nonsig	nonsig	sig	N.E.	1
aparc-DKTatlas_rh_thickness_posteriorcingulate	N.E.	N.E.	N.E.	nonsig	nonsig	sig	N.E.	1
aparc-DKTatlas_rh_thickness_superiorparietal	N.E.	N.E.	N.E.	nonsig	nonsig	sig	N.E.	1
aparc-DKTatlas_rh_thickness_supramarginal	N.E.	N.E.	N.E.	nonsig	nonsig	sig	N.E.	1
aparc-DKTatlas_rh_thickness_transversetemporal	N.E.	N.E.	N.E.	nonsig	sig	nonsig	N.E.	1
aparc-a2009s_lh_thickness_G+S-frontomargin	N.E.	N.E.	N.E.	N.E.	nonsig	sig	N.E.	1
aparc-a2009s_lh_thickness_G+S-occipital-inf	N.E.	N.E.	N.E.	N.E.	nonsig	sig	N.E.	1
aparc-a2009s_lh_thickness_G-front-inf-Triangul	N.E.	N.E.	N.E.	N.E.	nonsig	sig	N.E.	1
aparc-a2009s_lh_thickness_G-oc-temp-med-Parahip	N.E.	N.E.	N.E.	N.E.	nonsig	sig	N.E.	1
aparc-a2009s_lh_thickness_S-circular-insula-inf	N.E.	N.E.	N.E.	N.E.	nonsig	sig	N.E.	1
aparc-a2009s_lh_thickness_S-oc-temp-lat	N.E.	N.E.	N.E.	N.E.	nonsig	sig	N.E.	1
aparc-a2009s_lh_thickness_S-suborbital	N.E.	N.E.	N.E.	N.E.	nonsig	sig	N.E.	1
aparc-a2009s_rh_thickness_G+S-frontomargin	N.E.	N.E.	N.E.	N.E.	sig	nonsig	N.E.	1
aparc-a2009s_rh_thickness_G+S-occipital-inf	N.E.	N.E.	N.E.	N.E.	nonsig	sig	N.E.	1
aparc-a2009s_rh_thickness_G+S-paracentral	N.E.	N.E.	N.E.	N.E.	nonsig	sig	N.E.	1
aparc-a2009s_rh_thickness_G+S-transv-frontopol	N.E.	N.E.	N.E.	N.E.	sig	nonsig	N.E.	1
aparc-a2009s_rh_thickness_G+S-cingul-Ant	N.E.	N.E.	N.E.	N.E.	nonsig	sig	N.E.	1
aparc-a2009s_rh_thickness_G-cingul-Post-ventral	N.E.	N.E.	N.E.	N.E.	nonsig	sig	N.E.	1
aparc-a2009s_rh_thickness_G-front-inf-Opercular	N.E.	N.E.	N.E.	N.E.	sig	nonsig	N.E.	1
aparc-a2009s_rh_thickness_G-Ins-lg+S-cent-ins	N.E.	N.E.	N.E.	N.E.	sig	nonsig	N.E.	1
aparc-a2009s_rh_thickness_G-oc-temp-lat-fusifor	N.E.	N.E.	N.E.	N.E.	sig	nonsig	N.E.	1
aparc-a2009s_rh_thickness_G-oc-temp-med-Parahip	N.E.	N.E.	N.E.	N.E.	nonsig	sig	N.E.	1
aparc-a2009s_rh_thickness_G-pariet-inf-Supramar	N.E.	N.E.	N.E.	N.E.	nonsig	sig	N.E.	1
aparc-a2009s_rh_thickness_G-parietal-sup	N.E.	N.E.	N.E.	N.E.	nonsig	sig	N.E.	1
aparc-a2009s_rh_thickness_G-temp-sup-G-T-transv	N.E.	N.E.	N.E.	N.E.	nonsig	sig	N.E.	1
aparc-a2009s_rh_thickness_G-temporal-inf	N.E.	N.E.	N.E.	N.E.	sig	nonsig	N.E.	1
aparc-a2009s_rh_thickness_Pole-occipital	N.E.	N.E.	N.E.	N.E.	nonsig	sig	N.E.	1
aparc-a2009s_rh_thickness_S-interm-prim-Jensen	N.E.	N.E.	N.E.	N.E.	nonsig	sig	N.E.	1
aparc-a2009s_rh_thickness_S-oc-temp-lat	N.E.	N.E.	N.E.	N.E.	nonsig	sig	N.E.	1
aparc-a2009s_rh_thickness_S-oc-temp-med+Lingual	N.E.	N.E.	N.E.	N.E.	nonsig	sig	N.E.	1
aparc-a2009s_rh_thickness_S-pericallosal	N.E.	N.E.	N.E.	N.E.	nonsig	sig	N.E.	1
aparc-a2009s_rh_thickness_S-precentral-sup-part	N.E.	N.E.	N.E.	N.E.	nonsig	sig	N.E.	1
aparc-a2009s_rh_thickness_S-temporal-sup	N.E.	N.E.	N.E.	N.E.	sig	nonsig	N.E.	1
aparc-a2009s_rh_thickness_S-temporal-transverse	N.E.	N.E.	N.E.	N.E.	nonsig	sig	N.E.	1
IDP_T1_SIENAX_CSF_normalised_volume	N.E.	N.E.	N.E.	N.E.	nonsig	nonsig	N.E.	0
IDP_T1_SIENAX_grey_unnormalised_volume	N.E.	N.E.	N.E.	N.E.	nonsig	nonsig	N.E.	0
IDP_T1_SIENAX_white_normalised_volume	N.E.	N.E.	N.E.	N.E.	nonsig	nonsig	N.E.	0
IDP_T1_SIENAX_white_unnormalised_volume	N.E.	N.E.	N.E.	N.E.	nonsig	nonsig	N.E.	0
IDP_T1_FIRST_right_pallidum_volume	N.E.	N.E.	nonsig	N.E.	nonsig	nonsig	N.E.	0
IDP_T1_FIRST_left_amygdala_volume	N.E.	N.E.	nonsig	N.E.	nonsig	nonsig	N.E.	0
IDP_T1_FIRST_right_amygdala_volume	N.E.	N.E.	nonsig	N.E.	nonsig	nonsig	N.E.	0
IDP_T1_FIRST_left_accumbens_volume	N.E.	N.E.	nonsig	N.E.	nonsig	nonsig	N.E.	0
IDP_T1_FIRST_right_accumbens_volume	N.E.	N.E.	nonsig	N.E.	nonsig	nonsig	N.E.	0
IDP_T1_FIRST_brain_stem+4th_ventricle_volume	N.E.	N.E.	nonsig	N.E.	nonsig	nonsig	N.E.	0
IDP_T1_FAST_ROIs_L_insular_cortex	N.E.	N.E.	nonsig	N.E.	nonsig	nonsig	N.E.	0
IDP_T1_FAST_ROIs_R_insular_cortex	N.E.	N.E.	nonsig	N.E.	nonsig	nonsig	N.E.	0
IDP_T1_FAST_ROIs_L_sup_front_gyrus	N.E.	N.E.	nonsig	N.E.	nonsig	nonsig	N.E.	0
IDP_T1_FAST_ROIs_L_inf_front_gyrus_parstri	N.E.	N.E.	nonsig	N.E.	nonsig	nonsig	N.E.	0
IDP_T1_FAST_ROIs_L_inf_front_gyrus_parsop	N.E.	N.E.	nonsig	N.E.	nonsig	nonsig	N.E.	0
IDP_T1_FAST_ROIs_R_inf_front_gyrus_parsop	N.E.	N.E.	nonsig	N.E.	nonsig	nonsig	nonsig	0
IDP_T1_FAST_ROIs_L_temporal_pole	N.E.	N.E.	nonsig	N.E.	nonsig	nonsig	N.E.	0
IDP_T1_FAST_ROIs_R_temporal_pole	N.E.	N.E.	nonsig	N.E.	nonsig	nonsig	N.E.	0
IDP_T1_FAST_ROIs_L_sup_temp_gyrus_ant	N.E.	N.E.	nonsig	N.E.	nonsig	nonsig	N.E.	0
IDP_T1_FAST_ROIs_R_sup_temp_gyrus_ant	N.E.	N.E.	nonsig	N.E.	nonsig	nonsig	N.E.	0
IDP_T1_FAST_ROIs_L_sup_temp_gyrus_post	N.E.	N.E.	nonsig	N.E.	nonsig	nonsig	N.E.	0
IDP_T1_FAST_ROIs_R_sup_temp_gyrus_post	N.E.	N.E.	nonsig	N.E.	nonsig	nonsig	N.E.	0
IDP_T1_FAST_ROIs_L_mid_temp_gyrus_ant	N.E.	N.E.	nonsig	N.E.	nonsig	nonsig	N.E.	0
IDP_T1_FAST_ROIs_L_mid_temp_gyrus_post	N.E.	N.E.	nonsig	N.E.	nonsig	nonsig	N.E.	0
IDP_T1_FAST_ROIs_R_mid_temp_gyrus_tempocc	N.E.	N.E.	nonsig	N.E.	nonsig	nonsig	N.E.	0
IDP_T1_FAST_ROIs_L_inf_temp_gyrus_ant	N.E.	N.E.	nonsig	N.E.	nonsig	nonsig	N.E.	0
IDP_T1_FAST_ROIs_R_inf_temp_gyrus_ant	N.E.	N.E.	nonsig	N.E.	nonsig	nonsig	N.E.	0
IDP_T1_FAST_ROIs_L_inf_temp_gyrus_post	N.E.	N.E.	nonsig	N.E.	nonsig	nonsig	N.E.	0
IDP_T1_FAST_ROIs_R_inf_temp_gyrus_post	N.E.	N.E.	nonsig	N.E.	nonsig	nonsig	N.E.	0
IDP_T1_FAST_ROIs_R_postcent_gyrus	N.E.	N.E.	nonsig	N.E.	nonsig	nonsig	N.E.	0
IDP_T1_FAST_ROIs_R_supramarg_gyrus_ant	N.E.	N.E.	nonsig	N.E.	nonsig	nonsig	N.E.	0
IDP_T1_FAST_ROIs_L_supramarg_gyrus_post	N.E.	N.E.	nonsig	N.E.	nonsig	nonsig	N.E.	0
IDP_T1_FAST_ROIs_L_angular_gyrus	N.E.	N.E.	nonsig	N.E.	nonsig	nonsig	N.E.	0
IDP_T1_FAST_ROIs_L_latocc_cortex_sup	N.E.	N.E.	nonsig	N.E.	nonsig	nonsig	N.E.	0
IDP_T1_FAST_ROIs_L_latocc_cortex_inf	N.E.	N.E.	nonsig	N.E.	nonsig	nonsig	N.E.	0
IDP_T1_FAST_ROIs_R_latocc_cortex_inf	N.E.	N.E.	nonsig	N.E.	nonsig	nonsig	N.E.	0
IDP_T1_FAST_ROIs_L_intracalc_cortex	N.E.	N.E.	nonsig	N.E.	nonsig	nonsig	N.E.	0
IDP_T1_FAST_ROIs_R_intracalc_cortex	N.E.	N.E.	nonsig	N.E.	nonsig	nonsig	N.E.	0
IDP_T1_FAST_ROIs_L_front_med_cortex	N.E.	N.E.	nonsig	N.E.	nonsig	nonsig	N.E.	0
IDP_T1_FAST_ROIs_R_subcallosal_cortex	N.E.	N.E.	nonsig	N.E.	nonsig	nonsig	N.E.	0
IDP_T1_FAST_ROIs_L_paracing_gyrus	N.E.	N.E.	nonsig	N.E.	nonsig	nonsig	nonsig	0
IDP_T1_FAST_ROIs_L_cing_gyrus_post	N.E.	N.E.	nonsig	N.E.	nonsig	nonsig	N.E.	0
IDP_T1_FAST_ROIs_L_precun_cortex	N.E.	N.E.	nonsig	N.E.	nonsig	nonsig	N.E.	0
IDP_T1_FAST_ROIs_R_precun_cortex	N.E.	N.E.	nonsig	N.E.	nonsig	nonsig	N.E.	0
IDP_T1_FAST_ROIs_L_cuneal_cortex	N.E.	N.E.	nonsig	N.E.	nonsig	nonsig	N.E.	0
IDP_T1_FAST_ROIs_L_front_orb_cortex	N.E.	N.E.	nonsig	N.E.	nonsig	nonsig	N.E.	0
IDP_T1_FAST_ROIs_R_front_orb_cortex	N.E.	N.E.	nonsig	N.E.	nonsig	nonsig	N.E.	0
IDP_T1_FAST_ROIs_L_parahipp_gyrus_ant	N.E.	N.E.	nonsig	N.E.	nonsig	nonsig	N.E.	0
IDP_T1_FAST_ROIs_R_parahipp_gyrus_ant	N.E.	N.E.	nonsig	N.E.	nonsig	nonsig	N.E.	0
IDP_T1_FAST_ROIs_L_parahipp_gyrus_post	N.E.	N.E.	nonsig	N.E.	nonsig	nonsig	N.E.	0
IDP_T1_FAST_ROIs_L_lingual_gyrus	N.E.	N.E.	nonsig	N.E.	nonsig	nonsig	N.E.	0
IDP_T1_FAST_ROIs_R_lingual_gyrus	N.E.	N.E.	nonsig	N.E.	nonsig	nonsig	N.E.	0
IDP_T1_FAST_ROIs_L_temp_fusif_cortex_ant	N.E.	N.E.	nonsig	N.E.	nonsig	nonsig	N.E.	0
IDP_T1_FAST_ROIs_R_temp_fusif_cortex_ant	N.E.	N.E.	nonsig	N.E.	nonsig	nonsig	N.E.	0
IDP_T1_FAST_ROIs_L_temp_fusif_cortex_post	N.E.	N.E.	nonsig	N.E.	nonsig	nonsig	N.E.	0
IDP_T1_FAST_ROIs_R_temp_fusif_cortex_post	N.E.	N.E.	nonsig	N.E.	nonsig	nonsig	N.E.	0
IDP_T1_FAST_ROIs_L_occ_fusif_gyrus	N.E.	N.E.	nonsig	N.E.	nonsig	nonsig	N.E.	0
IDP_T1_FAST_ROIs_R_occ_fusif_gyrus	N.E.	N.E.	nonsig	N.E.	nonsig	nonsig	N.E.	0
IDP_T1_FAST_ROIs_L_front_operc_cortex	N.E.	N.E.	nonsig	N.E.	nonsig	nonsig	N.E.	0
IDP_T1_FAST_ROIs_R_front_operc_cortex	N.E.	N.E.	nonsig	N.E.	nonsig	nonsig	N.E.	0
IDP_T1_FAST_ROIs_L_cent_operc_cortex	N.E.	N.E.	nonsig	N.E.	nonsig	nonsig	N.E.	0
IDP_T1_FAST_ROIs_R_cent_operc_cortex	N.E.	N.E.	nonsig	N.E.	nonsig	nonsig	N.E.	0
IDP_T1_FAST_ROIs_L_parietal_operc_cortex	N.E.	N.E.	nonsig	N.E.	nonsig	nonsig	N.E.	0
IDP_T1_FAST_ROIs_R_parietal_operc_cortex	N.E.	N.E.	nonsig	N.E.	nonsig	nonsig	N.E.	0
IDP_T1_FAST_ROIs_R_planum_polare	N.E.	N.E.	nonsig	N.E.	nonsig	nonsig	N.E.	0
IDP_T1_FAST_ROIs_L_heschl_gyrus	N.E.	N.E.	nonsig	N.E.	nonsig	nonsig	nonsig	0
IDP_T1_FAST_ROIs_R_heschl_gyrus	N.E.	N.E.	nonsig	N.E.	nonsig	nonsig	N.E.	0
IDP_T1_FAST_ROIs_L_planum_temporale	N.E.	N.E.	nonsig	N.E.	nonsig	nonsig	N.E.	0
IDP_T1_FAST_ROIs_R_planum_temporale	N.E.	N.E.	nonsig	N.E.	nonsig	nonsig	N.E.	0
IDP_T1_FAST_ROIs_L_occ_pole	N.E.	N.E.	nonsig	N.E.	nonsig	nonsig	N.E.	0
IDP_T1_FAST_ROIs_R_occ_pole	N.E.	N.E.	nonsig	N.E.	nonsig	nonsig	N.E.	0
IDP_T1_FAST_ROIs_R_thalamus	N.E.	N.E.	nonsig	N.E.	nonsig	nonsig	N.E.	0
IDP_T1_FAST_ROIs_L_pallidum	N.E.	N.E.	nonsig	N.E.	nonsig	nonsig	N.E.	0
IDP_T1_FAST_ROIs_R_pallidum	N.E.	N.E.	nonsig	N.E.	nonsig	nonsig	N.E.	0
IDP_T1_FAST_ROIs_L_ventral_striatum	N.E.	N.E.	nonsig	N.E.	nonsig	nonsig	nonsig	0
IDP_T1_FAST_ROIs_L_cerebellum_I-IV	N.E.	N.E.	nonsig	N.E.	nonsig	nonsig	N.E.	0
IDP_T1_FAST_ROIs_L_cerebellum_V	N.E.	N.E.	nonsig	N.E.	nonsig	nonsig	N.E.	0
IDP_T1_FAST_ROIs_R_cerebellum_V	N.E.	N.E.	nonsig	N.E.	nonsig	nonsig	N.E.	0
IDP_T1_FAST_ROIs_L_cerebellum_VI	N.E.	N.E.	nonsig	N.E.	nonsig	nonsig	N.E.	0
IDP_T1_FAST_ROIs_V_cerebellum_VI	N.E.	N.E.	nonsig	N.E.	nonsig	nonsig	N.E.	0
IDP_T1_FAST_ROIs_V_cerebellum_crus_I	N.E.	N.E.	nonsig	N.E.	nonsig	nonsig	N.E.	0
IDP_T1_FAST_ROIs_V_cerebellum_crus_II	N.E.	N.E.	nonsig	N.E.	nonsig	nonsig	N.E.	0
IDP_T1_FAST_ROIs_R_cerebellum_crus_II	N.E.	N.E.	nonsig	N.E.	nonsig	nonsig	N.E.	0
IDP_T1_FAST_ROIs_L_cerebellum_VIIb	N.E.	N.E.	nonsig	N.E.	nonsig	nonsig	N.E.	0
IDP_T1_FAST_ROIs_V_cerebellum_VIIb	N.E.	N.E.	nonsig	N.E.	nonsig	nonsig	N.E.	0
IDP_T1_FAST_ROIs_R_cerebellum_VIIb	N.E.	N.E.	nonsig	N.E.	nonsig	nonsig	N.E.	0
IDP_T1_FAST_ROIs_L_cerebellum_VIIIa	N.E.	N.E.	nonsig	N.E.	nonsig	nonsig	N.E.	0
IDP_T1_FAST_ROIs_V_cerebellum_VIIIa	N.E.	N.E.	nonsig	N.E.	nonsig	nonsig	N.E.	0
IDP_T1_FAST_ROIs_R_cerebellum_VIIIa	N.E.	N.E.	nonsig	N.E.	nonsig	nonsig	N.E.	0
IDP_T1_FAST_ROIs_L_cerebellum_VIIIb	N.E.	N.E.	nonsig	N.E.	nonsig	nonsig	N.E.	0
IDP_T1_FAST_ROIs_V_cerebellum_VIIIb	N.E.	N.E.	nonsig	N.E.	nonsig	nonsig	N.E.	0
IDP_T1_FAST_ROIs_R_cerebellum_VIIIb	N.E.	N.E.	nonsig	N.E.	nonsig	nonsig	N.E.	0
IDP_T1_FAST_ROIs_L_cerebellum_IX	N.E.	N.E.	nonsig	N.E.	nonsig	nonsig	N.E.	0
IDP_T1_FAST_ROIs_V_cerebellum_IX	N.E.	N.E.	nonsig	N.E.	nonsig	nonsig	N.E.	0
IDP_T1_FAST_ROIs_R_cerebellum_IX	N.E.	N.E.	nonsig	N.E.	nonsig	nonsig	N.E.	0
IDP_T1_FAST_ROIs_V_cerebellum_X	N.E.	N.E.	nonsig	N.E.	nonsig	nonsig	N.E.	0
aseg_global_volume_BrainSegNotVent	N.E.	N.E.	nonsig	nonsig	nonsig	nonsig	N.E.	0
aseg_global_volume_SupraTentorial	N.E.	N.E.	nonsig	nonsig	nonsig	nonsig	N.E.	0
aseg_global_volume_SupraTentorialNotVent	N.E.	N.E.	nonsig	nonsig	nonsig	nonsig	N.E.	0
aseg_global_volume_EstimatedTotalIntraCranial	N.E.	N.E.	nonsig	nonsig	nonsig	nonsig	N.E.	0
aseg_global_volume_VentricleChoroid	N.E.	N.E.	nonsig	nonsig	nonsig	nonsig	N.E.	0
aseg_global_volume_3rd-Ventricle	nonsig	N.E.	nonsig	nonsig	nonsig	nonsig	N.E.	0
aseg_global_volume_4th-Ventricle	nonsig	N.E.	nonsig	nonsig	nonsig	nonsig	N.E.	0
aseg_global_volume_5th-Ventricle	N.E.	N.E.	nonsig	nonsig	nonsig	nonsig	N.E.	0
aseg_global_volume_Brain-Stem	nonsig	N.E.	nonsig	nonsig	nonsig	nonsig	N.E.	0
aseg_global_volume_WM-hypointensities	N.E.	N.E.	nonsig	nonsig	nonsig	nonsig	N.E.	0
aseg_global_volume_non-WM-hypointensities	N.E.	N.E.	nonsig	nonsig	nonsig	nonsig	N.E.	0
aseg_global_volume_Optic-Chiasm	N.E.	N.E.	nonsig	nonsig	nonsig	nonsig	N.E.	0
aseg_global_volume_CC-Posterior	nonsig	N.E.	nonsig	nonsig	nonsig	nonsig	N.E.	0
aseg_global_volume_CC-Anterior	nonsig	N.E.	nonsig	nonsig	nonsig	nonsig	N.E.	0
aseg_lh_volume_Cortex	N.E.	N.E.	nonsig	nonsig	nonsig	nonsig	N.E.	0
aseg_lh_volume_Cerebellum-White-Matter	nonsig	N.E.	nonsig	nonsig	nonsig	nonsig	N.E.	0
aseg_lh_volume_Cerebellum-Cortex	nonsig	N.E.	nonsig	nonsig	nonsig	nonsig	N.E.	0
aseg_lh_volume_Caudate	nonsig	N.E.	nonsig	nonsig	nonsig	nonsig	N.E.	0
aseg_lh_volume_choroid-plexus	N.E.	N.E.	nonsig	nonsig	nonsig	nonsig	N.E.	0
aseg_rh_volume_Cortex	N.E.	N.E.	nonsig	nonsig	nonsig	nonsig	N.E.	0
aseg_rh_volume_Caudate	nonsig	N.E.	nonsig	nonsig	nonsig	nonsig	N.E.	0
aseg_rh_volume_choroid-plexus	N.E.	N.E.	nonsig	nonsig	nonsig	nonsig	N.E.	0
AmygNuclei_lh_volume_Lateral-nucleus	N.E.	N.E.	N.E.	N.E.	nonsig	nonsig	N.E.	0
AmygNuclei_lh_volume_Basal-nucleus	N.E.	N.E.	N.E.	N.E.	nonsig	nonsig	N.E.	0
AmygNuclei_lh_volume_Accessory-Basal-nucleus	N.E.	N.E.	N.E.	N.E.	nonsig	nonsig	N.E.	0
AmygNuclei_lh_volume_Anterior-amygdaloid-area-AAA	N.E.	N.E.	N.E.	N.E.	nonsig	nonsig	N.E.	0
AmygNuclei_lh_volume_Central-nucleus	N.E.	N.E.	N.E.	N.E.	nonsig	nonsig	N.E.	0
AmygNuclei_lh_volume_Medial-nucleus	N.E.	N.E.	N.E.	N.E.	nonsig	nonsig	N.E.	0
AmygNuclei_lh_volume_Cortical-nucleus	N.E.	N.E.	N.E.	N.E.	nonsig	nonsig	N.E.	0
AmygNuclei_lh_volume_Corticoamygdaloid-transitio	N.E.	N.E.	N.E.	N.E.	nonsig	nonsig	N.E.	0
AmygNuclei_lh_volume_Paralaminar-nucleus	N.E.	N.E.	N.E.	N.E.	nonsig	nonsig	N.E.	0
AmygNuclei_lh_volume_Whole-amygdala	N.E.	N.E.	N.E.	N.E.	nonsig	nonsig	N.E.	0
AmygNuclei_rh_volume_Lateral-nucleus	N.E.	N.E.	N.E.	N.E.	nonsig	nonsig	N.E.	0
AmygNuclei_rh_volume_Basal-nucleus	N.E.	N.E.	N.E.	N.E.	nonsig	nonsig	N.E.	0
AmygNuclei_rh_volume_Anterior-amygdaloid-area-AAA	N.E.	N.E.	N.E.	N.E.	nonsig	nonsig	N.E.	0
AmygNuclei_rh_volume_Central-nucleus	N.E.	N.E.	N.E.	N.E.	nonsig	nonsig	N.E.	0
AmygNuclei_rh_volume_Cortical-nucleus	N.E.	N.E.	N.E.	N.E.	nonsig	nonsig	N.E.	0
AmygNuclei_rh_volume_Paralaminar-nucleus	N.E.	N.E.	N.E.	N.E.	nonsig	nonsig	N.E.	0
AmygNuclei_rh_volume_Whole-amygdala	N.E.	N.E.	N.E.	N.E.	nonsig	nonsig	N.E.	0
HippSubfield_lh_volume_Hippocampal-tail	N.E.	N.E.	N.E.	nonsig	nonsig	nonsig	N.E.	0
HippSubfield_lh_volume_subiculum-body	N.E.	N.E.	N.E.	nonsig	nonsig	nonsig	N.E.	0
HippSubfield_lh_volume_CA1-body	N.E.	N.E.	N.E.	nonsig	nonsig	nonsig	N.E.	0
HippSubfield_lh_volume_hippocampal-fissure	N.E.	N.E.	N.E.	nonsig	nonsig	nonsig	N.E.	0
HippSubfield_lh_volume_parasubiculum	N.E.	N.E.	N.E.	nonsig	nonsig	nonsig	N.E.	0
HippSubfield_lh_volume_molecular-layer-HP-body	N.E.	N.E.	N.E.	nonsig	nonsig	nonsig	N.E.	0
HippSubfield_lh_volume_CA3-body	N.E.	N.E.	N.E.	nonsig	nonsig	nonsig	N.E.	0
HippSubfield_lh_volume_CA4-body	N.E.	N.E.	N.E.	nonsig	nonsig	nonsig	N.E.	0
HippSubfield_lh_volume_CA3-head	N.E.	N.E.	N.E.	nonsig	nonsig	nonsig	N.E.	0
HippSubfield_rh_volume_Hippocampal-tail	N.E.	N.E.	N.E.	nonsig	nonsig	nonsig	N.E.	0
HippSubfield_rh_volume_subiculum-body	N.E.	N.E.	N.E.	nonsig	nonsig	nonsig	N.E.	0
HippSubfield_rh_volume_CA1-body	N.E.	N.E.	N.E.	nonsig	nonsig	nonsig	N.E.	0
HippSubfield_rh_volume_presubiculum-head	N.E.	N.E.	N.E.	nonsig	nonsig	nonsig	N.E.	0
HippSubfield_rh_volume_presubiculum-body	N.E.	N.E.	N.E.	nonsig	nonsig	nonsig	N.E.	0
HippSubfield_rh_volume_parasubiculum	N.E.	N.E.	N.E.	nonsig	nonsig	nonsig	N.E.	0
HippSubfield_rh_volume_molecular-layer-HP-head	N.E.	N.E.	N.E.	nonsig	nonsig	nonsig	N.E.	0
HippSubfield_rh_volume_molecular-layer-HP-body	N.E.	N.E.	N.E.	nonsig	nonsig	nonsig	N.E.	0
HippSubfield_rh_volume_CA3-body	N.E.	N.E.	N.E.	nonsig	nonsig	nonsig	N.E.	0
HippSubfield_rh_volume_CA4-body	N.E.	N.E.	N.E.	nonsig	nonsig	nonsig	N.E.	0
HippSubfield_rh_volume_fimbria	N.E.	N.E.	N.E.	nonsig	nonsig	nonsig	N.E.	0
ThalamNuclei_lh_volume_MGN	N.E.	N.E.	N.E.	N.E.	nonsig	nonsig	N.E.	0
ThalamNuclei_lh_volume_L-Sg	N.E.	N.E.	N.E.	N.E.	nonsig	nonsig	N.E.	0
ThalamNuclei_lh_volume_CeM	N.E.	N.E.	N.E.	N.E.	nonsig	nonsig	N.E.	0
ThalamNuclei_lh_volume_VA	N.E.	N.E.	N.E.	N.E.	nonsig	nonsig	N.E.	0
ThalamNuclei_lh_volume_MV(Re)	N.E.	N.E.	N.E.	N.E.	nonsig	nonsig	N.E.	0
ThalamNuclei_lh_volume_CL	N.E.	N.E.	N.E.	N.E.	nonsig	nonsig	N.E.	0
ThalamNuclei_lh_volume_Pt	N.E.	N.E.	N.E.	N.E.	nonsig	nonsig	N.E.	0
ThalamNuclei_lh_volume_AV	N.E.	N.E.	N.E.	N.E.	nonsig	nonsig	N.E.	0
ThalamNuclei_lh_volume_Pc	N.E.	N.E.	N.E.	N.E.	nonsig	nonsig	N.E.	0
ThalamNuclei_lh_volume_LP	N.E.	N.E.	N.E.	N.E.	nonsig	nonsig	N.E.	0
ThalamNuclei_rh_volume_LGN	N.E.	N.E.	N.E.	N.E.	nonsig	nonsig	N.E.	0
ThalamNuclei_rh_volume_MGN	N.E.	N.E.	N.E.	N.E.	nonsig	nonsig	N.E.	0
ThalamNuclei_rh_volume_L-Sg	N.E.	N.E.	N.E.	N.E.	nonsig	nonsig	N.E.	0
ThalamNuclei_rh_volume_PuA	N.E.	N.E.	N.E.	N.E.	nonsig	nonsig	N.E.	0
ThalamNuclei_rh_volume_MV(Re)	N.E.	N.E.	N.E.	N.E.	nonsig	nonsig	N.E.	0
ThalamNuclei_rh_volume_CeM	N.E.	N.E.	N.E.	N.E.	nonsig	nonsig	N.E.	0
ThalamNuclei_rh_volume_PuL	N.E.	N.E.	N.E.	N.E.	nonsig	nonsig	N.E.	0
ThalamNuclei_rh_volume_CL	N.E.	N.E.	N.E.	N.E.	nonsig	nonsig	N.E.	0
ThalamNuclei_rh_volume_Pc	N.E.	N.E.	N.E.	N.E.	nonsig	nonsig	N.E.	0
ThalamNuclei_rh_volume_Pt	N.E.	N.E.	N.E.	N.E.	nonsig	nonsig	N.E.	0
ThalamNuclei_rh_volume_AV	N.E.	N.E.	N.E.	N.E.	nonsig	nonsig	N.E.	0
ThalamNuclei_rh_volume_LP	N.E.	N.E.	N.E.	N.E.	nonsig	nonsig	N.E.	0
ThalamNuclei_lh_volume_LD	N.E.	N.E.	N.E.	N.E.	nonsig	nonsig	N.E.	0
ThalamNuclei_rh_volume_LD	N.E.	N.E.	N.E.	N.E.	nonsig	nonsig	N.E.	0
Brainstem_global_volume_Medulla	N.E.	N.E.	N.E.	N.E.	nonsig	nonsig	N.E.	0
Brainstem_global_volume_Pons	N.E.	N.E.	N.E.	N.E.	nonsig	nonsig	N.E.	0
Brainstem_global_volume_SCP	N.E.	N.E.	N.E.	N.E.	nonsig	nonsig	N.E.	0
Brainstem_global_volume_Midbrain	N.E.	N.E.	N.E.	N.E.	nonsig	nonsig	N.E.	0
Brainstem_global_volume_Whole-brainstem	N.E.	N.E.	N.E.	N.E.	nonsig	nonsig	N.E.	0
aparc-Desikan_lh_volume_caudalanteriorcingulate	nonsig	N.E.	N.E.	nonsig	nonsig	nonsig	N.E.	0
aparc-Desikan_lh_volume_caudalmiddlefrontal	nonsig	N.E.	N.E.	nonsig	nonsig	nonsig	N.E.	0
aparc-Desikan_lh_volume_cuneus	nonsig	N.E.	N.E.	nonsig	nonsig	nonsig	N.E.	0
aparc-Desikan_lh_volume_lateraloccipital	nonsig	N.E.	N.E.	nonsig	nonsig	nonsig	N.E.	0
aparc-Desikan_lh_volume_lateralorbitofrontal	nonsig	N.E.	N.E.	nonsig	nonsig	nonsig	N.E.	0
aparc-Desikan_lh_volume_pericalcarine	nonsig	N.E.	N.E.	nonsig	nonsig	nonsig	N.E.	0
aparc-Desikan_lh_volume_postcentral	nonsig	N.E.	N.E.	nonsig	nonsig	nonsig	N.E.	0
aparc-Desikan_lh_volume_precentral	nonsig	N.E.	N.E.	nonsig	nonsig	nonsig	N.E.	0
aparc-Desikan_lh_volume_rostralanteriorcingulate	nonsig	N.E.	N.E.	nonsig	nonsig	nonsig	N.E.	0
aparc-Desikan_lh_volume_insula	nonsig	N.E.	N.E.	nonsig	nonsig	nonsig	N.E.	0
aparc-Desikan_rh_volume_caudalanteriorcingulate	nonsig	N.E.	N.E.	nonsig	nonsig	nonsig	N.E.	0
aparc-Desikan_rh_volume_caudalmiddlefrontal	nonsig	N.E.	N.E.	nonsig	nonsig	nonsig	N.E.	0
aparc-Desikan_rh_volume_lateraloccipital	nonsig	N.E.	N.E.	nonsig	nonsig	nonsig	N.E.	0
aparc-Desikan_rh_volume_lateralorbitofrontal	nonsig	N.E.	N.E.	nonsig	nonsig	nonsig	N.E.	0
aparc-Desikan_rh_volume_parsopercularis	nonsig	N.E.	N.E.	nonsig	nonsig	nonsig	N.E.	0
aparc-Desikan_rh_volume_pericalcarine	nonsig	N.E.	N.E.	nonsig	nonsig	nonsig	N.E.	0
aparc-Desikan_rh_volume_precentral	nonsig	N.E.	N.E.	nonsig	nonsig	nonsig	N.E.	0
aparc-Desikan_rh_volume_rostralanteriorcingulate	nonsig	N.E.	N.E.	nonsig	nonsig	nonsig	N.E.	0
aparc-Desikan_rh_volume_insula	nonsig	N.E.	N.E.	nonsig	nonsig	nonsig	N.E.	0
BA-exvivo_lh_volume_BA1	N.E.	N.E.	N.E.	N.E.	nonsig	nonsig	N.E.	0
BA-exvivo_lh_volume_BA2	N.E.	N.E.	N.E.	N.E.	nonsig	nonsig	N.E.	0
BA-exvivo_lh_volume_BA3b	N.E.	N.E.	N.E.	N.E.	nonsig	nonsig	N.E.	0
BA-exvivo_lh_volume_BA4a	N.E.	N.E.	N.E.	N.E.	nonsig	nonsig	N.E.	0
BA-exvivo_lh_volume_BA4p	N.E.	N.E.	N.E.	N.E.	nonsig	nonsig	N.E.	0
BA-exvivo_lh_volume_BA6	N.E.	N.E.	N.E.	N.E.	nonsig	nonsig	N.E.	0
BA-exvivo_lh_volume_BA44	N.E.	N.E.	N.E.	N.E.	nonsig	nonsig	N.E.	0
BA-exvivo_lh_volume_BA45	N.E.	N.E.	N.E.	N.E.	nonsig	nonsig	N.E.	0
BA-exvivo_lh_volume_V1	N.E.	N.E.	N.E.	N.E.	nonsig	nonsig	N.E.	0
BA-exvivo_lh_volume_V2	N.E.	N.E.	N.E.	N.E.	nonsig	nonsig	N.E.	0
BA-exvivo_lh_volume_MT	N.E.	N.E.	N.E.	N.E.	nonsig	nonsig	N.E.	0
BA-exvivo_lh_volume_perirhinal	N.E.	N.E.	N.E.	N.E.	nonsig	nonsig	N.E.	0
BA-exvivo_lh_volume_entorhinal	N.E.	N.E.	N.E.	N.E.	nonsig	nonsig	N.E.	0
BA-exvivo_rh_volume_BA2	N.E.	N.E.	N.E.	N.E.	nonsig	nonsig	N.E.	0
BA-exvivo_rh_volume_BA3a	N.E.	N.E.	N.E.	N.E.	nonsig	nonsig	N.E.	0
BA-exvivo_rh_volume_BA3b	N.E.	N.E.	N.E.	N.E.	nonsig	nonsig	N.E.	0
BA-exvivo_rh_volume_BA4a	N.E.	N.E.	N.E.	N.E.	nonsig	nonsig	N.E.	0
BA-exvivo_rh_volume_BA4p	N.E.	N.E.	N.E.	N.E.	nonsig	nonsig	N.E.	0
BA-exvivo_rh_volume_BA6	N.E.	N.E.	N.E.	N.E.	nonsig	nonsig	N.E.	0
BA-exvivo_rh_volume_BA44	N.E.	N.E.	N.E.	N.E.	nonsig	nonsig	N.E.	0
BA-exvivo_rh_volume_BA45	N.E.	N.E.	N.E.	N.E.	nonsig	nonsig	N.E.	0
BA-exvivo_rh_volume_V1	N.E.	N.E.	N.E.	N.E.	nonsig	nonsig	N.E.	0
BA-exvivo_rh_volume_V2	N.E.	N.E.	N.E.	N.E.	nonsig	nonsig	N.E.	0
BA-exvivo_rh_volume_MT	N.E.	N.E.	N.E.	N.E.	nonsig	nonsig	N.E.	0
BA-exvivo_rh_volume_perirhinal	N.E.	N.E.	N.E.	N.E.	nonsig	nonsig	N.E.	0
aparc-DKTatlas_lh_volume_caudalanteriorcingulate	N.E.	N.E.	N.E.	nonsig	nonsig	nonsig	N.E.	0
aparc-DKTatlas_lh_volume_caudalmiddlefrontal	N.E.	N.E.	N.E.	nonsig	nonsig	nonsig	N.E.	0
aparc-DKTatlas_lh_volume_entorhinal	N.E.	N.E.	N.E.	nonsig	nonsig	nonsig	N.E.	0
aparc-DKTatlas_lh_volume_fusiform	N.E.	N.E.	N.E.	nonsig	nonsig	nonsig	N.E.	0
aparc-DKTatlas_lh_volume_inferiorparietal	N.E.	N.E.	N.E.	nonsig	nonsig	nonsig	N.E.	0
aparc-DKTatlas_lh_volume_lateraloccipital	N.E.	N.E.	N.E.	nonsig	nonsig	nonsig	N.E.	0
aparc-DKTatlas_lh_volume_lateralorbitofrontal	N.E.	N.E.	N.E.	nonsig	nonsig	nonsig	N.E.	0
aparc-DKTatlas_lh_volume_lingual	N.E.	N.E.	N.E.	nonsig	nonsig	nonsig	N.E.	0
aparc-DKTatlas_lh_volume_middletemporal	N.E.	N.E.	N.E.	nonsig	nonsig	nonsig	N.E.	0
aparc-DKTatlas_lh_volume_parsorbitalis	N.E.	N.E.	N.E.	nonsig	nonsig	nonsig	N.E.	0
aparc-DKTatlas_lh_volume_parstriangularis	N.E.	N.E.	N.E.	nonsig	nonsig	nonsig	N.E.	0
aparc-DKTatlas_lh_volume_pericalcarine	N.E.	N.E.	N.E.	nonsig	nonsig	nonsig	N.E.	0
aparc-DKTatlas_lh_volume_postcentral	N.E.	N.E.	N.E.	nonsig	nonsig	nonsig	N.E.	0
aparc-DKTatlas_lh_volume_posteriorcingulate	N.E.	N.E.	N.E.	nonsig	nonsig	nonsig	N.E.	0
aparc-DKTatlas_lh_volume_precentral	N.E.	N.E.	N.E.	nonsig	nonsig	nonsig	N.E.	0
aparc-DKTatlas_lh_volume_precuneus	N.E.	N.E.	N.E.	nonsig	nonsig	nonsig	N.E.	0
aparc-DKTatlas_lh_volume_rostralanteriorcingulate	N.E.	N.E.	N.E.	nonsig	nonsig	nonsig	N.E.	0
aparc-DKTatlas_lh_volume_rostralmiddlefrontal	N.E.	N.E.	N.E.	nonsig	nonsig	nonsig	N.E.	0
aparc-DKTatlas_lh_volume_superiorfrontal	N.E.	N.E.	N.E.	nonsig	nonsig	nonsig	N.E.	0
aparc-DKTatlas_lh_volume_superiorparietal	N.E.	N.E.	N.E.	nonsig	nonsig	nonsig	N.E.	0
aparc-DKTatlas_lh_volume_superiortemporal	N.E.	N.E.	N.E.	nonsig	nonsig	nonsig	N.E.	0
aparc-DKTatlas_lh_volume_supramarginal	N.E.	N.E.	N.E.	nonsig	nonsig	nonsig	N.E.	0
aparc-DKTatlas_lh_volume_transversetemporal	N.E.	N.E.	N.E.	nonsig	nonsig	nonsig	N.E.	0
aparc-DKTatlas_lh_volume_insula	N.E.	N.E.	N.E.	nonsig	nonsig	nonsig	N.E.	0
aparc-DKTatlas_rh_volume_caudalanteriorcingulate	N.E.	N.E.	N.E.	nonsig	nonsig	nonsig	N.E.	0
aparc-DKTatlas_rh_volume_caudalmiddlefrontal	N.E.	N.E.	N.E.	nonsig	nonsig	nonsig	N.E.	0
aparc-DKTatlas_rh_volume_entorhinal	N.E.	N.E.	N.E.	nonsig	nonsig	nonsig	N.E.	0
aparc-DKTatlas_rh_volume_fusiform	N.E.	N.E.	N.E.	nonsig	nonsig	nonsig	N.E.	0
aparc-DKTatlas_rh_volume_inferiorparietal	N.E.	N.E.	N.E.	nonsig	nonsig	nonsig	N.E.	0
aparc-DKTatlas_rh_volume_isthmuscingulate	N.E.	N.E.	N.E.	nonsig	nonsig	nonsig	N.E.	0
aparc-DKTatlas_rh_volume_lateraloccipital	N.E.	N.E.	N.E.	nonsig	nonsig	nonsig	N.E.	0
aparc-DKTatlas_rh_volume_lateralorbitofrontal	N.E.	N.E.	N.E.	nonsig	nonsig	nonsig	N.E.	0
aparc-DKTatlas_rh_volume_lingual	N.E.	N.E.	N.E.	nonsig	nonsig	nonsig	N.E.	0
aparc-DKTatlas_rh_volume_middletemporal	N.E.	N.E.	N.E.	nonsig	nonsig	nonsig	N.E.	0
aparc-DKTatlas_rh_volume_paracentral	N.E.	N.E.	N.E.	nonsig	nonsig	nonsig	N.E.	0
aparc-DKTatlas_rh_volume_parsorbitalis	N.E.	N.E.	N.E.	nonsig	nonsig	nonsig	N.E.	0
aparc-DKTatlas_rh_volume_parstriangularis	N.E.	N.E.	N.E.	nonsig	nonsig	nonsig	N.E.	0
aparc-DKTatlas_rh_volume_pericalcarine	N.E.	N.E.	N.E.	nonsig	nonsig	nonsig	N.E.	0
aparc-DKTatlas_rh_volume_posteriorcingulate	N.E.	N.E.	N.E.	nonsig	nonsig	nonsig	N.E.	0
aparc-DKTatlas_rh_volume_precentral	N.E.	N.E.	N.E.	nonsig	nonsig	nonsig	N.E.	0
aparc-DKTatlas_rh_volume_precuneus	N.E.	N.E.	N.E.	nonsig	nonsig	nonsig	N.E.	0
aparc-DKTatlas_rh_volume_rostralanteriorcingulate	N.E.	N.E.	N.E.	nonsig	nonsig	nonsig	N.E.	0
aparc-DKTatlas_rh_volume_rostralmiddlefrontal	N.E.	N.E.	N.E.	nonsig	nonsig	nonsig	N.E.	0
aparc-DKTatlas_rh_volume_superiorfrontal	N.E.	N.E.	N.E.	nonsig	nonsig	nonsig	N.E.	0
aparc-DKTatlas_rh_volume_superiorparietal	N.E.	N.E.	N.E.	nonsig	nonsig	nonsig	N.E.	0
aparc-DKTatlas_rh_volume_superiortemporal	N.E.	N.E.	N.E.	nonsig	nonsig	nonsig	N.E.	0
aparc-DKTatlas_rh_volume_insula	N.E.	N.E.	N.E.	nonsig	nonsig	nonsig	N.E.	0
aparc-a2009s_lh_volume_G+S-frontomargin	N.E.	N.E.	N.E.	N.E.	nonsig	nonsig	N.E.	0
aparc-a2009s_lh_volume_G+S-paracentral	N.E.	N.E.	N.E.	N.E.	nonsig	nonsig	N.E.	0
aparc-a2009s_lh_volume_G+S-subcentral	N.E.	N.E.	N.E.	N.E.	nonsig	nonsig	N.E.	0
aparc-a2009s_lh_volume_G+S-cingul-Ant	N.E.	N.E.	N.E.	N.E.	nonsig	nonsig	N.E.	0
aparc-a2009s_lh_volume_G+S-cingul-Mid-Ant	N.E.	N.E.	N.E.	N.E.	nonsig	nonsig	N.E.	0
aparc-a2009s_lh_volume_G+S-cingul-Mid-Post	N.E.	N.E.	N.E.	N.E.	nonsig	nonsig	N.E.	0
aparc-a2009s_lh_volume_G-cingul-Post-dorsal	N.E.	N.E.	N.E.	N.E.	nonsig	nonsig	N.E.	0
aparc-a2009s_lh_volume_G-cuneus	N.E.	N.E.	N.E.	N.E.	nonsig	nonsig	N.E.	0
aparc-a2009s_lh_volume_G-front-inf-Opercular	N.E.	N.E.	N.E.	N.E.	nonsig	nonsig	N.E.	0
aparc-a2009s_lh_volume_G-front-inf-Orbital	N.E.	N.E.	N.E.	N.E.	nonsig	nonsig	N.E.	0
aparc-a2009s_lh_volume_G-front-inf-Triangul	N.E.	N.E.	N.E.	N.E.	nonsig	nonsig	N.E.	0
aparc-a2009s_lh_volume_G-front-middle	N.E.	N.E.	N.E.	N.E.	nonsig	nonsig	N.E.	0
aparc-a2009s_lh_volume_G-front-sup	N.E.	N.E.	N.E.	N.E.	nonsig	nonsig	N.E.	0
aparc-a2009s_lh_volume_G-Ins-lg+S-cent-ins	N.E.	N.E.	N.E.	N.E.	nonsig	nonsig	N.E.	0
aparc-a2009s_lh_volume_G-insular-short	N.E.	N.E.	N.E.	N.E.	nonsig	nonsig	N.E.	0
aparc-a2009s_lh_volume_G-occipital-middle	N.E.	N.E.	N.E.	N.E.	nonsig	nonsig	N.E.	0
aparc-a2009s_lh_volume_G-occipital-sup	N.E.	N.E.	N.E.	N.E.	nonsig	nonsig	N.E.	0
aparc-a2009s_lh_volume_G-oc-temp-lat-fusifor	N.E.	N.E.	N.E.	N.E.	nonsig	nonsig	N.E.	0
aparc-a2009s_lh_volume_G-oc-temp-med-Lingual	N.E.	N.E.	N.E.	N.E.	nonsig	nonsig	N.E.	0
aparc-a2009s_lh_volume_G-oc-temp-med-Parahip	N.E.	N.E.	N.E.	N.E.	nonsig	nonsig	N.E.	0
aparc-a2009s_lh_volume_G-orbital	N.E.	N.E.	N.E.	N.E.	nonsig	nonsig	N.E.	0
aparc-a2009s_lh_volume_G-pariet-inf-Angular	N.E.	N.E.	N.E.	N.E.	nonsig	nonsig	N.E.	0
aparc-a2009s_lh_volume_G-pariet-inf-Supramar	N.E.	N.E.	N.E.	N.E.	nonsig	nonsig	N.E.	0
aparc-a2009s_lh_volume_G-precentral	N.E.	N.E.	N.E.	N.E.	nonsig	nonsig	N.E.	0
aparc-a2009s_lh_volume_G-precuneus	N.E.	N.E.	N.E.	N.E.	nonsig	nonsig	N.E.	0
aparc-a2009s_lh_volume_G-rectus	N.E.	N.E.	N.E.	N.E.	nonsig	nonsig	N.E.	0
aparc-a2009s_lh_volume_G-subcallosal	N.E.	N.E.	N.E.	N.E.	nonsig	nonsig	N.E.	0
aparc-a2009s_lh_volume_G-temp-sup-G-T-transv	N.E.	N.E.	N.E.	N.E.	nonsig	nonsig	N.E.	0
aparc-a2009s_lh_volume_G-temp-sup-Lateral	N.E.	N.E.	N.E.	N.E.	nonsig	nonsig	N.E.	0
aparc-a2009s_lh_volume_G-temp-sup-Plan-tempo	N.E.	N.E.	N.E.	N.E.	nonsig	nonsig	N.E.	0
aparc-a2009s_lh_volume_G-temporal-middle	N.E.	N.E.	N.E.	N.E.	nonsig	nonsig	N.E.	0
aparc-a2009s_lh_volume_Lat-Fis-ant-Vertical	N.E.	N.E.	N.E.	N.E.	nonsig	nonsig	N.E.	0
aparc-a2009s_lh_volume_Lat-Fis-post	N.E.	N.E.	N.E.	N.E.	nonsig	nonsig	N.E.	0
aparc-a2009s_lh_volume_Pole-temporal	N.E.	N.E.	N.E.	N.E.	nonsig	nonsig	N.E.	0
aparc-a2009s_lh_volume_S-calcarine	N.E.	N.E.	N.E.	N.E.	nonsig	nonsig	N.E.	0
aparc-a2009s_lh_volume_S-central	N.E.	N.E.	N.E.	N.E.	nonsig	nonsig	N.E.	0
aparc-a2009s_lh_volume_S-cingul-Marginalis	N.E.	N.E.	N.E.	N.E.	nonsig	nonsig	N.E.	0
aparc-a2009s_lh_volume_S-circular-insula-inf	N.E.	N.E.	N.E.	N.E.	nonsig	nonsig	N.E.	0
aparc-a2009s_lh_volume_S-circular-insula-sup	N.E.	N.E.	N.E.	N.E.	nonsig	nonsig	N.E.	0
aparc-a2009s_lh_volume_S-collat-transv-ant	N.E.	N.E.	N.E.	N.E.	nonsig	nonsig	N.E.	0
aparc-a2009s_lh_volume_S-front-inf	N.E.	N.E.	N.E.	N.E.	nonsig	nonsig	N.E.	0
aparc-a2009s_lh_volume_S-front-middle	N.E.	N.E.	N.E.	N.E.	nonsig	nonsig	N.E.	0
aparc-a2009s_lh_volume_S-front-sup	N.E.	N.E.	N.E.	N.E.	nonsig	nonsig	N.E.	0
aparc-a2009s_lh_volume_S-interm-prim-Jensen	N.E.	N.E.	N.E.	N.E.	nonsig	nonsig	N.E.	0
aparc-a2009s_lh_volume_S-intrapariet+P-trans	N.E.	N.E.	N.E.	N.E.	nonsig	nonsig	N.E.	0
aparc-a2009s_lh_volume_S-oc-middle+Lunatus	N.E.	N.E.	N.E.	N.E.	nonsig	nonsig	N.E.	0
aparc-a2009s_lh_volume_S-oc-sup+transversal	N.E.	N.E.	N.E.	N.E.	nonsig	nonsig	N.E.	0
aparc-a2009s_lh_volume_S-occipital-ant	N.E.	N.E.	N.E.	N.E.	nonsig	nonsig	N.E.	0
aparc-a2009s_lh_volume_S-oc-temp-lat	N.E.	N.E.	N.E.	N.E.	nonsig	nonsig	N.E.	0
aparc-a2009s_lh_volume_S-oc-temp-med+Lingual	N.E.	N.E.	N.E.	N.E.	nonsig	nonsig	N.E.	0
aparc-a2009s_lh_volume_S-orbital-lateral	N.E.	N.E.	N.E.	N.E.	nonsig	nonsig	N.E.	0
aparc-a2009s_lh_volume_S-orbital-med-olfact	N.E.	N.E.	N.E.	N.E.	nonsig	nonsig	N.E.	0
aparc-a2009s_lh_volume_S-orbital-H-Shaped	N.E.	N.E.	N.E.	N.E.	nonsig	nonsig	N.E.	0
aparc-a2009s_lh_volume_S-parieto-occipital	N.E.	N.E.	N.E.	N.E.	nonsig	nonsig	N.E.	0
aparc-a2009s_lh_volume_S-postcentral	N.E.	N.E.	N.E.	N.E.	nonsig	nonsig	N.E.	0
aparc-a2009s_lh_volume_S-precentral-inf-part	N.E.	N.E.	N.E.	N.E.	nonsig	nonsig	N.E.	0
aparc-a2009s_lh_volume_S-precentral-sup-part	N.E.	N.E.	N.E.	N.E.	nonsig	nonsig	N.E.	0
aparc-a2009s_lh_volume_S-suborbital	N.E.	N.E.	N.E.	N.E.	nonsig	nonsig	N.E.	0
aparc-a2009s_lh_volume_S-subparietal	N.E.	N.E.	N.E.	N.E.	nonsig	nonsig	N.E.	0
aparc-a2009s_lh_volume_S-temporal-inf	N.E.	N.E.	N.E.	N.E.	nonsig	nonsig	N.E.	0
aparc-a2009s_lh_volume_S-temporal-sup	N.E.	N.E.	N.E.	N.E.	nonsig	nonsig	N.E.	0
aparc-a2009s_lh_volume_S-temporal-transverse	N.E.	N.E.	N.E.	N.E.	nonsig	nonsig	N.E.	0
aparc-a2009s_rh_volume_G+S-frontomargin	N.E.	N.E.	N.E.	N.E.	nonsig	nonsig	N.E.	0
aparc-a2009s_rh_volume_G+S-occipital-inf	N.E.	N.E.	N.E.	N.E.	nonsig	nonsig	N.E.	0
aparc-a2009s_rh_volume_G+S-transv-frontopol	N.E.	N.E.	N.E.	N.E.	nonsig	nonsig	N.E.	0
aparc-a2009s_rh_volume_G+S-cingul-Mid-Ant	N.E.	N.E.	N.E.	N.E.	nonsig	nonsig	N.E.	0
aparc-a2009s_rh_volume_G+S-cingul-Mid-Post	N.E.	N.E.	N.E.	N.E.	nonsig	nonsig	N.E.	0
aparc-a2009s_rh_volume_G-cingul-Post-dorsal	N.E.	N.E.	N.E.	N.E.	nonsig	nonsig	N.E.	0
aparc-a2009s_rh_volume_G-cingul-Post-ventral	N.E.	N.E.	N.E.	N.E.	nonsig	nonsig	N.E.	0
aparc-a2009s_rh_volume_G-cuneus	N.E.	N.E.	N.E.	N.E.	nonsig	nonsig	N.E.	0
aparc-a2009s_rh_volume_G-front-inf-Opercular	N.E.	N.E.	N.E.	N.E.	nonsig	nonsig	N.E.	0
aparc-a2009s_rh_volume_G-front-inf-Orbital	N.E.	N.E.	N.E.	N.E.	nonsig	nonsig	N.E.	0
aparc-a2009s_rh_volume_G-front-inf-Triangul	N.E.	N.E.	N.E.	N.E.	nonsig	nonsig	N.E.	0
aparc-a2009s_rh_volume_G-front-middle	N.E.	N.E.	N.E.	N.E.	nonsig	nonsig	N.E.	0
aparc-a2009s_rh_volume_G-front-sup	N.E.	N.E.	N.E.	N.E.	nonsig	nonsig	N.E.	0
aparc-a2009s_rh_volume_G-insular-short	N.E.	N.E.	N.E.	N.E.	nonsig	nonsig	N.E.	0
aparc-a2009s_rh_volume_G-occipital-middle	N.E.	N.E.	N.E.	N.E.	nonsig	nonsig	N.E.	0
aparc-a2009s_rh_volume_G-occipital-sup	N.E.	N.E.	N.E.	N.E.	nonsig	nonsig	N.E.	0
aparc-a2009s_rh_volume_G-oc-temp-lat-fusifor	N.E.	N.E.	N.E.	N.E.	nonsig	nonsig	N.E.	0
aparc-a2009s_rh_volume_G-oc-temp-med-Lingual	N.E.	N.E.	N.E.	N.E.	nonsig	nonsig	N.E.	0
aparc-a2009s_rh_volume_G-oc-temp-med-Parahip	N.E.	N.E.	N.E.	N.E.	nonsig	nonsig	N.E.	0
aparc-a2009s_rh_volume_G-orbital	N.E.	N.E.	N.E.	N.E.	nonsig	nonsig	N.E.	0
aparc-a2009s_rh_volume_G-pariet-inf-Angular	N.E.	N.E.	N.E.	N.E.	nonsig	nonsig	N.E.	0
aparc-a2009s_rh_volume_G-parietal-sup	N.E.	N.E.	N.E.	N.E.	nonsig	nonsig	N.E.	0
aparc-a2009s_rh_volume_G-postcentral	N.E.	N.E.	N.E.	N.E.	nonsig	nonsig	N.E.	0
aparc-a2009s_rh_volume_G-precentral	N.E.	N.E.	N.E.	N.E.	nonsig	nonsig	N.E.	0
aparc-a2009s_rh_volume_G-precuneus	N.E.	N.E.	N.E.	N.E.	nonsig	nonsig	N.E.	0
aparc-a2009s_rh_volume_G-subcallosal	N.E.	N.E.	N.E.	N.E.	nonsig	nonsig	N.E.	0
aparc-a2009s_rh_volume_G-temp-sup-G-T-transv	N.E.	N.E.	N.E.	N.E.	nonsig	nonsig	N.E.	0
aparc-a2009s_rh_volume_G-temp-sup-Lateral	N.E.	N.E.	N.E.	N.E.	nonsig	nonsig	N.E.	0
aparc-a2009s_rh_volume_G-temp-sup-Plan-polar	N.E.	N.E.	N.E.	N.E.	nonsig	nonsig	N.E.	0
aparc-a2009s_rh_volume_G-temp-sup-Plan-tempo	N.E.	N.E.	N.E.	N.E.	nonsig	nonsig	N.E.	0
aparc-a2009s_rh_volume_G-temporal-middle	N.E.	N.E.	N.E.	N.E.	nonsig	nonsig	N.E.	0
aparc-a2009s_rh_volume_Lat-Fis-ant-Horizont	N.E.	N.E.	N.E.	N.E.	nonsig	nonsig	N.E.	0
aparc-a2009s_rh_volume_Lat-Fis-ant-Vertical	N.E.	N.E.	N.E.	N.E.	nonsig	nonsig	N.E.	0
aparc-a2009s_rh_volume_Lat-Fis-post	N.E.	N.E.	N.E.	N.E.	nonsig	nonsig	N.E.	0
aparc-a2009s_rh_volume_Pole-occipital	N.E.	N.E.	N.E.	N.E.	nonsig	nonsig	N.E.	0
aparc-a2009s_rh_volume_Pole-temporal	N.E.	N.E.	N.E.	N.E.	nonsig	nonsig	N.E.	0
aparc-a2009s_rh_volume_S-calcarine	N.E.	N.E.	N.E.	N.E.	nonsig	nonsig	N.E.	0
aparc-a2009s_rh_volume_S-central	N.E.	N.E.	N.E.	N.E.	nonsig	nonsig	N.E.	0
aparc-a2009s_rh_volume_S-cingul-Marginalis	N.E.	N.E.	N.E.	N.E.	nonsig	nonsig	N.E.	0
aparc-a2009s_rh_volume_S-circular-insula-inf	N.E.	N.E.	N.E.	N.E.	nonsig	nonsig	N.E.	0
aparc-a2009s_rh_volume_S-circular-insula-sup	N.E.	N.E.	N.E.	N.E.	nonsig	nonsig	N.E.	0
aparc-a2009s_rh_volume_S-collat-transv-ant	N.E.	N.E.	N.E.	N.E.	nonsig	nonsig	N.E.	0
aparc-a2009s_rh_volume_S-collat-transv-post	N.E.	N.E.	N.E.	N.E.	nonsig	nonsig	N.E.	0
aparc-a2009s_rh_volume_S-front-inf	N.E.	N.E.	N.E.	N.E.	nonsig	nonsig	N.E.	0
aparc-a2009s_rh_volume_S-front-middle	N.E.	N.E.	N.E.	N.E.	nonsig	nonsig	N.E.	0
aparc-a2009s_rh_volume_S-front-sup	N.E.	N.E.	N.E.	N.E.	nonsig	nonsig	N.E.	0
aparc-a2009s_rh_volume_S-interm-prim-Jensen	N.E.	N.E.	N.E.	N.E.	nonsig	nonsig	N.E.	0
aparc-a2009s_rh_volume_S-intrapariet+P-trans	N.E.	N.E.	N.E.	N.E.	nonsig	nonsig	N.E.	0
aparc-a2009s_rh_volume_S-oc-middle+Lunatus	N.E.	N.E.	N.E.	N.E.	nonsig	nonsig	N.E.	0
aparc-a2009s_rh_volume_S-oc-sup+transversal	N.E.	N.E.	N.E.	N.E.	nonsig	nonsig	N.E.	0
aparc-a2009s_rh_volume_S-occipital-ant	N.E.	N.E.	N.E.	N.E.	nonsig	nonsig	N.E.	0
aparc-a2009s_rh_volume_S-oc-temp-lat	N.E.	N.E.	N.E.	N.E.	nonsig	nonsig	N.E.	0
aparc-a2009s_rh_volume_S-orbital-lateral	N.E.	N.E.	N.E.	N.E.	nonsig	nonsig	N.E.	0
aparc-a2009s_rh_volume_S-orbital-med-olfact	N.E.	N.E.	N.E.	N.E.	nonsig	nonsig	N.E.	0
aparc-a2009s_rh_volume_S-orbital-H-Shaped	N.E.	N.E.	N.E.	N.E.	nonsig	nonsig	N.E.	0
aparc-a2009s_rh_volume_S-parieto-occipital	N.E.	N.E.	N.E.	N.E.	nonsig	nonsig	N.E.	0
aparc-a2009s_rh_volume_S-pericallosal	N.E.	N.E.	N.E.	N.E.	nonsig	nonsig	N.E.	0
aparc-a2009s_rh_volume_S-postcentral	N.E.	N.E.	N.E.	N.E.	nonsig	nonsig	N.E.	0
aparc-a2009s_rh_volume_S-precentral-inf-part	N.E.	N.E.	N.E.	N.E.	nonsig	nonsig	N.E.	0
aparc-a2009s_rh_volume_S-subparietal	N.E.	N.E.	N.E.	N.E.	nonsig	nonsig	N.E.	0
aparc-a2009s_rh_volume_S-temporal-transverse	N.E.	N.E.	N.E.	N.E.	nonsig	nonsig	N.E.	0
aparc-Desikan_lh_area_TotalSurface	N.E.	N.E.	N.E.	nonsig	nonsig	nonsig	N.E.	0
aparc-Desikan_lh_area_caudalanteriorcingulate	N.E.	N.E.	N.E.	nonsig	nonsig	nonsig	N.E.	0
aparc-Desikan_lh_area_cuneus	N.E.	N.E.	N.E.	nonsig	nonsig	nonsig	N.E.	0
aparc-Desikan_lh_area_fusiform	N.E.	N.E.	N.E.	nonsig	nonsig	nonsig	N.E.	0
aparc-Desikan_lh_area_inferiorparietal	N.E.	N.E.	N.E.	nonsig	nonsig	nonsig	N.E.	0
aparc-Desikan_lh_area_isthmuscingulate	N.E.	N.E.	N.E.	nonsig	nonsig	nonsig	N.E.	0
aparc-Desikan_lh_area_lateraloccipital	N.E.	N.E.	N.E.	nonsig	nonsig	nonsig	N.E.	0
aparc-Desikan_lh_area_lateralorbitofrontal	N.E.	N.E.	N.E.	nonsig	nonsig	nonsig	N.E.	0
aparc-Desikan_lh_area_medialorbitofrontal	N.E.	N.E.	N.E.	nonsig	nonsig	nonsig	N.E.	0
aparc-Desikan_lh_area_middletemporal	N.E.	N.E.	N.E.	nonsig	nonsig	nonsig	N.E.	0
aparc-Desikan_lh_area_parahippocampal	N.E.	N.E.	N.E.	nonsig	nonsig	nonsig	N.E.	0
aparc-Desikan_lh_area_paracentral	N.E.	N.E.	N.E.	nonsig	nonsig	nonsig	N.E.	0
aparc-Desikan_lh_area_parsopercularis	N.E.	N.E.	N.E.	nonsig	nonsig	nonsig	N.E.	0
aparc-Desikan_lh_area_parsorbitalis	N.E.	N.E.	N.E.	nonsig	nonsig	nonsig	N.E.	0
aparc-Desikan_lh_area_parstriangularis	N.E.	N.E.	N.E.	nonsig	nonsig	nonsig	N.E.	0
aparc-Desikan_lh_area_posteriorcingulate	N.E.	N.E.	N.E.	nonsig	nonsig	nonsig	N.E.	0
aparc-Desikan_lh_area_precentral	N.E.	N.E.	N.E.	nonsig	nonsig	nonsig	N.E.	0
aparc-Desikan_lh_area_precuneus	N.E.	N.E.	N.E.	nonsig	nonsig	nonsig	N.E.	0
aparc-Desikan_lh_area_rostralanteriorcingulate	N.E.	N.E.	N.E.	nonsig	nonsig	nonsig	N.E.	0
aparc-Desikan_lh_area_rostralmiddlefrontal	N.E.	N.E.	N.E.	nonsig	nonsig	nonsig	N.E.	0
aparc-Desikan_lh_area_superiorfrontal	N.E.	N.E.	N.E.	nonsig	nonsig	nonsig	N.E.	0
aparc-Desikan_lh_area_superiorparietal	N.E.	N.E.	N.E.	nonsig	nonsig	nonsig	N.E.	0
aparc-Desikan_lh_area_superiortemporal	N.E.	N.E.	N.E.	nonsig	nonsig	nonsig	N.E.	0
aparc-Desikan_lh_area_supramarginal	N.E.	N.E.	N.E.	nonsig	nonsig	nonsig	N.E.	0
aparc-Desikan_lh_area_frontalpole	N.E.	N.E.	N.E.	nonsig	nonsig	nonsig	N.E.	0
aparc-Desikan_lh_area_transversetemporal	N.E.	N.E.	N.E.	nonsig	nonsig	nonsig	N.E.	0
aparc-Desikan_lh_area_insula	N.E.	N.E.	N.E.	nonsig	nonsig	nonsig	N.E.	0
aparc-Desikan_rh_area_TotalSurface	N.E.	N.E.	N.E.	nonsig	nonsig	nonsig	N.E.	0
aparc-Desikan_rh_area_caudalanteriorcingulate	N.E.	N.E.	N.E.	nonsig	nonsig	nonsig	N.E.	0
aparc-Desikan_rh_area_caudalmiddlefrontal	N.E.	N.E.	N.E.	nonsig	nonsig	nonsig	N.E.	0
aparc-Desikan_rh_area_cuneus	N.E.	N.E.	N.E.	nonsig	nonsig	nonsig	N.E.	0
aparc-Desikan_rh_area_entorhinal	N.E.	N.E.	N.E.	nonsig	nonsig	nonsig	N.E.	0
aparc-Desikan_rh_area_fusiform	N.E.	N.E.	N.E.	nonsig	nonsig	nonsig	N.E.	0
aparc-Desikan_rh_area_inferiorparietal	N.E.	N.E.	N.E.	nonsig	nonsig	nonsig	N.E.	0
aparc-Desikan_rh_area_inferiortemporal	N.E.	N.E.	N.E.	nonsig	nonsig	nonsig	N.E.	0
aparc-Desikan_rh_area_isthmuscingulate	N.E.	N.E.	N.E.	nonsig	nonsig	nonsig	N.E.	0
aparc-Desikan_rh_area_lateraloccipital	N.E.	N.E.	N.E.	nonsig	nonsig	nonsig	N.E.	0
aparc-Desikan_rh_area_lateralorbitofrontal	N.E.	N.E.	N.E.	nonsig	nonsig	nonsig	N.E.	0
aparc-Desikan_rh_area_lingual	N.E.	N.E.	N.E.	nonsig	nonsig	nonsig	N.E.	0
aparc-Desikan_rh_area_middletemporal	N.E.	N.E.	N.E.	nonsig	nonsig	nonsig	N.E.	0
aparc-Desikan_rh_area_parahippocampal	N.E.	N.E.	N.E.	nonsig	nonsig	nonsig	N.E.	0
aparc-Desikan_rh_area_paracentral	N.E.	N.E.	N.E.	nonsig	nonsig	nonsig	N.E.	0
aparc-Desikan_rh_area_parsorbitalis	N.E.	N.E.	N.E.	nonsig	nonsig	nonsig	N.E.	0
aparc-Desikan_rh_area_parstriangularis	N.E.	N.E.	N.E.	nonsig	nonsig	nonsig	N.E.	0
aparc-Desikan_rh_area_pericalcarine	N.E.	N.E.	N.E.	nonsig	nonsig	nonsig	N.E.	0
aparc-Desikan_rh_area_postcentral	N.E.	N.E.	N.E.	nonsig	nonsig	nonsig	N.E.	0
aparc-Desikan_rh_area_posteriorcingulate	N.E.	N.E.	N.E.	nonsig	nonsig	nonsig	N.E.	0
aparc-Desikan_rh_area_precentral	N.E.	N.E.	N.E.	nonsig	nonsig	nonsig	N.E.	0
aparc-Desikan_rh_area_precuneus	N.E.	N.E.	N.E.	nonsig	nonsig	nonsig	N.E.	0
aparc-Desikan_rh_area_rostralanteriorcingulate	N.E.	N.E.	N.E.	nonsig	nonsig	nonsig	N.E.	0
aparc-Desikan_rh_area_rostralmiddlefrontal	N.E.	N.E.	N.E.	nonsig	nonsig	nonsig	N.E.	0
aparc-Desikan_rh_area_superiorfrontal	N.E.	N.E.	N.E.	nonsig	nonsig	nonsig	N.E.	0
aparc-Desikan_rh_area_superiorparietal	N.E.	N.E.	N.E.	nonsig	nonsig	nonsig	N.E.	0
aparc-Desikan_rh_area_superiortemporal	N.E.	N.E.	N.E.	nonsig	nonsig	nonsig	N.E.	0
aparc-Desikan_rh_area_supramarginal	N.E.	N.E.	N.E.	nonsig	nonsig	nonsig	N.E.	0
aparc-Desikan_rh_area_frontalpole	N.E.	N.E.	N.E.	nonsig	nonsig	nonsig	N.E.	0
aparc-Desikan_rh_area_transversetemporal	N.E.	N.E.	N.E.	nonsig	nonsig	nonsig	N.E.	0
aparc-Desikan_rh_area_insula	N.E.	N.E.	N.E.	nonsig	nonsig	nonsig	N.E.	0
aparc-pial_lh_area_TotalSurface	N.E.	N.E.	N.E.	N.E.	nonsig	nonsig	N.E.	0
aparc-pial_lh_area_caudalanteriorcingulate	N.E.	N.E.	N.E.	N.E.	nonsig	nonsig	N.E.	0
aparc-pial_lh_area_cuneus	N.E.	N.E.	N.E.	N.E.	nonsig	nonsig	N.E.	0
aparc-pial_lh_area_entorhinal	N.E.	N.E.	N.E.	N.E.	nonsig	nonsig	N.E.	0
aparc-pial_lh_area_fusiform	N.E.	N.E.	N.E.	N.E.	nonsig	nonsig	N.E.	0
aparc-pial_lh_area_inferiorparietal	N.E.	N.E.	N.E.	N.E.	nonsig	nonsig	N.E.	0
aparc-pial_lh_area_isthmuscingulate	N.E.	N.E.	N.E.	N.E.	nonsig	nonsig	N.E.	0
aparc-pial_lh_area_lateraloccipital	N.E.	N.E.	N.E.	N.E.	nonsig	nonsig	N.E.	0
aparc-pial_lh_area_lateralorbitofrontal	N.E.	N.E.	N.E.	N.E.	nonsig	nonsig	N.E.	0
aparc-pial_lh_area_medialorbitofrontal	N.E.	N.E.	N.E.	N.E.	nonsig	nonsig	N.E.	0
aparc-pial_lh_area_middletemporal	N.E.	N.E.	N.E.	N.E.	nonsig	nonsig	N.E.	0
aparc-pial_lh_area_parahippocampal	N.E.	N.E.	N.E.	N.E.	nonsig	nonsig	N.E.	0
aparc-pial_lh_area_paracentral	N.E.	N.E.	N.E.	N.E.	nonsig	nonsig	N.E.	0
aparc-pial_lh_area_parstriangularis	N.E.	N.E.	N.E.	N.E.	nonsig	nonsig	N.E.	0
aparc-pial_lh_area_pericalcarine	N.E.	N.E.	N.E.	N.E.	nonsig	nonsig	N.E.	0
aparc-pial_lh_area_posteriorcingulate	N.E.	N.E.	N.E.	N.E.	nonsig	nonsig	N.E.	0
aparc-pial_lh_area_precentral	N.E.	N.E.	N.E.	N.E.	nonsig	nonsig	N.E.	0
aparc-pial_lh_area_precuneus	N.E.	N.E.	N.E.	N.E.	nonsig	nonsig	N.E.	0
aparc-pial_lh_area_rostralanteriorcingulate	N.E.	N.E.	N.E.	N.E.	nonsig	nonsig	N.E.	0
aparc-pial_lh_area_rostralmiddlefrontal	N.E.	N.E.	N.E.	N.E.	nonsig	nonsig	N.E.	0
aparc-pial_lh_area_superiorfrontal	N.E.	N.E.	N.E.	N.E.	nonsig	nonsig	N.E.	0
aparc-pial_lh_area_superiorparietal	N.E.	N.E.	N.E.	N.E.	nonsig	nonsig	N.E.	0
aparc-pial_lh_area_superiortemporal	N.E.	N.E.	N.E.	N.E.	nonsig	nonsig	N.E.	0
aparc-pial_lh_area_supramarginal	N.E.	N.E.	N.E.	N.E.	nonsig	nonsig	N.E.	0
aparc-pial_lh_area_frontalpole	N.E.	N.E.	N.E.	N.E.	nonsig	nonsig	N.E.	0
aparc-pial_lh_area_transversetemporal	N.E.	N.E.	N.E.	N.E.	nonsig	nonsig	N.E.	0
aparc-pial_rh_area_TotalSurface	N.E.	N.E.	N.E.	N.E.	nonsig	nonsig	N.E.	0
aparc-pial_rh_area_caudalanteriorcingulate	N.E.	N.E.	N.E.	N.E.	nonsig	nonsig	N.E.	0
aparc-pial_rh_area_caudalmiddlefrontal	N.E.	N.E.	N.E.	N.E.	nonsig	nonsig	N.E.	0
aparc-pial_rh_area_cuneus	N.E.	N.E.	N.E.	N.E.	nonsig	nonsig	N.E.	0
aparc-pial_rh_area_entorhinal	N.E.	N.E.	N.E.	N.E.	nonsig	nonsig	N.E.	0
aparc-pial_rh_area_fusiform	N.E.	N.E.	N.E.	N.E.	nonsig	nonsig	N.E.	0
aparc-pial_rh_area_inferiorparietal	N.E.	N.E.	N.E.	N.E.	nonsig	nonsig	N.E.	0
aparc-pial_rh_area_isthmuscingulate	N.E.	N.E.	N.E.	N.E.	nonsig	nonsig	N.E.	0
aparc-pial_rh_area_lateraloccipital	N.E.	N.E.	N.E.	N.E.	nonsig	nonsig	N.E.	0
aparc-pial_rh_area_lateralorbitofrontal	N.E.	N.E.	N.E.	N.E.	nonsig	nonsig	N.E.	0
aparc-pial_rh_area_lingual	N.E.	N.E.	N.E.	N.E.	nonsig	nonsig	N.E.	0
aparc-pial_rh_area_middletemporal	N.E.	N.E.	N.E.	N.E.	nonsig	nonsig	N.E.	0
aparc-pial_rh_area_parahippocampal	N.E.	N.E.	N.E.	N.E.	nonsig	nonsig	N.E.	0
aparc-pial_rh_area_paracentral	N.E.	N.E.	N.E.	N.E.	nonsig	nonsig	N.E.	0
aparc-pial_rh_area_parsopercularis	N.E.	N.E.	N.E.	N.E.	nonsig	nonsig	N.E.	0
aparc-pial_rh_area_parsorbitalis	N.E.	N.E.	N.E.	N.E.	nonsig	nonsig	N.E.	0
aparc-pial_rh_area_parstriangularis	N.E.	N.E.	N.E.	N.E.	nonsig	nonsig	N.E.	0
aparc-pial_rh_area_pericalcarine	N.E.	N.E.	N.E.	N.E.	nonsig	nonsig	N.E.	0
aparc-pial_rh_area_postcentral	N.E.	N.E.	N.E.	N.E.	nonsig	nonsig	N.E.	0
aparc-pial_rh_area_posteriorcingulate	N.E.	N.E.	N.E.	N.E.	nonsig	nonsig	N.E.	0
aparc-pial_rh_area_precuneus	N.E.	N.E.	N.E.	N.E.	nonsig	nonsig	N.E.	0
aparc-pial_rh_area_rostralanteriorcingulate	N.E.	N.E.	N.E.	N.E.	nonsig	nonsig	N.E.	0
aparc-pial_rh_area_rostralmiddlefrontal	N.E.	N.E.	N.E.	N.E.	nonsig	nonsig	N.E.	0
aparc-pial_rh_area_superiorfrontal	N.E.	N.E.	N.E.	N.E.	nonsig	nonsig	N.E.	0
aparc-pial_rh_area_superiorparietal	N.E.	N.E.	N.E.	N.E.	nonsig	nonsig	N.E.	0
aparc-pial_rh_area_superiortemporal	N.E.	N.E.	N.E.	N.E.	nonsig	nonsig	N.E.	0
aparc-pial_rh_area_supramarginal	N.E.	N.E.	N.E.	N.E.	nonsig	nonsig	N.E.	0
aparc-pial_rh_area_frontalpole	N.E.	N.E.	N.E.	N.E.	nonsig	nonsig	N.E.	0
aparc-pial_rh_area_transversetemporal	N.E.	N.E.	N.E.	N.E.	nonsig	nonsig	N.E.	0
BA-exvivo_lh_area_BA2	N.E.	N.E.	N.E.	N.E.	nonsig	nonsig	N.E.	0
BA-exvivo_lh_area_BA3a	N.E.	N.E.	N.E.	N.E.	nonsig	nonsig	N.E.	0
BA-exvivo_lh_area_BA4a	N.E.	N.E.	N.E.	N.E.	nonsig	nonsig	N.E.	0
BA-exvivo_lh_area_BA4p	N.E.	N.E.	N.E.	N.E.	nonsig	nonsig	N.E.	0
BA-exvivo_lh_area_BA6	N.E.	N.E.	N.E.	N.E.	nonsig	nonsig	N.E.	0
BA-exvivo_lh_area_BA44	N.E.	N.E.	N.E.	N.E.	nonsig	nonsig	N.E.	0
BA-exvivo_lh_area_BA45	N.E.	N.E.	N.E.	N.E.	nonsig	nonsig	N.E.	0
BA-exvivo_lh_area_V2	N.E.	N.E.	N.E.	N.E.	nonsig	nonsig	N.E.	0
BA-exvivo_lh_area_MT	N.E.	N.E.	N.E.	N.E.	nonsig	nonsig	N.E.	0
BA-exvivo_lh_area_perirhinal	N.E.	N.E.	N.E.	N.E.	nonsig	nonsig	N.E.	0
BA-exvivo_rh_area_BA1	N.E.	N.E.	N.E.	N.E.	nonsig	nonsig	N.E.	0
BA-exvivo_rh_area_BA2	N.E.	N.E.	N.E.	N.E.	nonsig	nonsig	N.E.	0
BA-exvivo_rh_area_BA3a	N.E.	N.E.	N.E.	N.E.	nonsig	nonsig	N.E.	0
BA-exvivo_rh_area_BA3b	N.E.	N.E.	N.E.	N.E.	nonsig	nonsig	N.E.	0
BA-exvivo_rh_area_BA4p	N.E.	N.E.	N.E.	N.E.	nonsig	nonsig	N.E.	0
BA-exvivo_rh_area_BA6	N.E.	N.E.	N.E.	N.E.	nonsig	nonsig	N.E.	0
BA-exvivo_rh_area_BA44	N.E.	N.E.	N.E.	N.E.	nonsig	nonsig	N.E.	0
BA-exvivo_rh_area_BA45	N.E.	N.E.	N.E.	N.E.	nonsig	nonsig	N.E.	0
BA-exvivo_rh_area_V1	N.E.	N.E.	N.E.	N.E.	nonsig	nonsig	N.E.	0
BA-exvivo_rh_area_V2	N.E.	N.E.	N.E.	N.E.	nonsig	nonsig	N.E.	0
BA-exvivo_rh_area_MT	N.E.	N.E.	N.E.	N.E.	nonsig	nonsig	N.E.	0
BA-exvivo_rh_area_perirhinal	N.E.	N.E.	N.E.	N.E.	nonsig	nonsig	N.E.	0
BA-exvivo_rh_area_entorhinal	N.E.	N.E.	N.E.	N.E.	nonsig	nonsig	N.E.	0
aparc-DKTatlas_lh_area_caudalanteriorcingulate	N.E.	N.E.	N.E.	nonsig	nonsig	nonsig	N.E.	0
aparc-DKTatlas_lh_area_cuneus	N.E.	N.E.	N.E.	nonsig	nonsig	nonsig	N.E.	0
aparc-DKTatlas_lh_area_entorhinal	N.E.	N.E.	N.E.	nonsig	nonsig	nonsig	N.E.	0
aparc-DKTatlas_lh_area_fusiform	N.E.	N.E.	N.E.	nonsig	nonsig	nonsig	N.E.	0
aparc-DKTatlas_lh_area_inferiorparietal	N.E.	N.E.	N.E.	nonsig	nonsig	nonsig	N.E.	0
aparc-DKTatlas_lh_area_isthmuscingulate	N.E.	N.E.	N.E.	nonsig	nonsig	nonsig	N.E.	0
aparc-DKTatlas_lh_area_lateraloccipital	N.E.	N.E.	N.E.	nonsig	nonsig	nonsig	N.E.	0
aparc-DKTatlas_lh_area_lateralorbitofrontal	N.E.	N.E.	N.E.	nonsig	nonsig	nonsig	N.E.	0
aparc-DKTatlas_lh_area_medialorbitofrontal	N.E.	N.E.	N.E.	nonsig	nonsig	nonsig	N.E.	0
aparc-DKTatlas_lh_area_middletemporal	N.E.	N.E.	N.E.	nonsig	nonsig	nonsig	N.E.	0
aparc-DKTatlas_lh_area_parahippocampal	N.E.	N.E.	N.E.	nonsig	nonsig	nonsig	N.E.	0
aparc-DKTatlas_lh_area_paracentral	N.E.	N.E.	N.E.	nonsig	nonsig	nonsig	N.E.	0
aparc-DKTatlas_lh_area_parsorbitalis	N.E.	N.E.	N.E.	nonsig	nonsig	nonsig	N.E.	0
aparc-DKTatlas_lh_area_parstriangularis	N.E.	N.E.	N.E.	nonsig	nonsig	nonsig	N.E.	0
aparc-DKTatlas_lh_area_posteriorcingulate	N.E.	N.E.	N.E.	nonsig	nonsig	nonsig	N.E.	0
aparc-DKTatlas_lh_area_precentral	N.E.	N.E.	N.E.	nonsig	nonsig	nonsig	N.E.	0
aparc-DKTatlas_lh_area_precuneus	N.E.	N.E.	N.E.	nonsig	nonsig	nonsig	N.E.	0
aparc-DKTatlas_lh_area_rostralanteriorcingulate	N.E.	N.E.	N.E.	nonsig	nonsig	nonsig	N.E.	0
aparc-DKTatlas_lh_area_rostralmiddlefrontal	N.E.	N.E.	N.E.	nonsig	nonsig	nonsig	N.E.	0
aparc-DKTatlas_lh_area_superiorfrontal	N.E.	N.E.	N.E.	nonsig	nonsig	nonsig	N.E.	0
aparc-DKTatlas_lh_area_superiorparietal	N.E.	N.E.	N.E.	nonsig	nonsig	nonsig	N.E.	0
aparc-DKTatlas_lh_area_superiortemporal	N.E.	N.E.	N.E.	nonsig	nonsig	nonsig	N.E.	0
aparc-DKTatlas_lh_area_supramarginal	N.E.	N.E.	N.E.	nonsig	nonsig	nonsig	N.E.	0
aparc-DKTatlas_lh_area_transversetemporal	N.E.	N.E.	N.E.	nonsig	nonsig	nonsig	N.E.	0
aparc-DKTatlas_rh_area_caudalanteriorcingulate	N.E.	N.E.	N.E.	nonsig	nonsig	nonsig	N.E.	0
aparc-DKTatlas_rh_area_cuneus	N.E.	N.E.	N.E.	nonsig	nonsig	nonsig	N.E.	0
aparc-DKTatlas_rh_area_entorhinal	N.E.	N.E.	N.E.	nonsig	nonsig	nonsig	N.E.	0
aparc-DKTatlas_rh_area_fusiform	N.E.	N.E.	N.E.	nonsig	nonsig	nonsig	N.E.	0
aparc-DKTatlas_rh_area_inferiorparietal	N.E.	N.E.	N.E.	nonsig	nonsig	nonsig	N.E.	0
aparc-DKTatlas_rh_area_inferiortemporal	N.E.	N.E.	N.E.	nonsig	nonsig	nonsig	N.E.	0
aparc-DKTatlas_rh_area_isthmuscingulate	N.E.	N.E.	N.E.	nonsig	nonsig	nonsig	N.E.	0
aparc-DKTatlas_rh_area_lateraloccipital	N.E.	N.E.	N.E.	nonsig	nonsig	nonsig	N.E.	0
aparc-DKTatlas_rh_area_lingual	N.E.	N.E.	N.E.	nonsig	nonsig	nonsig	N.E.	0
aparc-DKTatlas_rh_area_medialorbitofrontal	N.E.	N.E.	N.E.	nonsig	nonsig	nonsig	N.E.	0
aparc-DKTatlas_rh_area_middletemporal	N.E.	N.E.	N.E.	nonsig	nonsig	nonsig	N.E.	0
aparc-DKTatlas_rh_area_parahippocampal	N.E.	N.E.	N.E.	nonsig	nonsig	nonsig	N.E.	0
aparc-DKTatlas_rh_area_paracentral	N.E.	N.E.	N.E.	nonsig	nonsig	nonsig	N.E.	0
aparc-DKTatlas_rh_area_parsorbitalis	N.E.	N.E.	N.E.	nonsig	nonsig	nonsig	N.E.	0
aparc-DKTatlas_rh_area_parstriangularis	N.E.	N.E.	N.E.	nonsig	nonsig	nonsig	N.E.	0
aparc-DKTatlas_rh_area_pericalcarine	N.E.	N.E.	N.E.	nonsig	nonsig	nonsig	N.E.	0
aparc-DKTatlas_rh_area_postcentral	N.E.	N.E.	N.E.	nonsig	nonsig	nonsig	N.E.	0
aparc-DKTatlas_rh_area_posteriorcingulate	N.E.	N.E.	N.E.	nonsig	nonsig	nonsig	N.E.	0
aparc-DKTatlas_rh_area_precentral	N.E.	N.E.	N.E.	nonsig	nonsig	nonsig	N.E.	0
aparc-DKTatlas_rh_area_precuneus	N.E.	N.E.	N.E.	nonsig	nonsig	nonsig	N.E.	0
aparc-DKTatlas_rh_area_rostralanteriorcingulate	N.E.	N.E.	N.E.	nonsig	nonsig	nonsig	N.E.	0
aparc-DKTatlas_rh_area_rostralmiddlefrontal	N.E.	N.E.	N.E.	nonsig	nonsig	nonsig	N.E.	0
aparc-DKTatlas_rh_area_superiorfrontal	N.E.	N.E.	N.E.	nonsig	nonsig	nonsig	N.E.	0
aparc-DKTatlas_rh_area_superiorparietal	N.E.	N.E.	N.E.	nonsig	nonsig	nonsig	N.E.	0
aparc-DKTatlas_rh_area_superiortemporal	N.E.	N.E.	N.E.	nonsig	nonsig	nonsig	N.E.	0
aparc-DKTatlas_rh_area_supramarginal	N.E.	N.E.	N.E.	nonsig	nonsig	nonsig	N.E.	0
aparc-DKTatlas_rh_area_transversetemporal	N.E.	N.E.	N.E.	nonsig	nonsig	nonsig	N.E.	0
aparc-a2009s_lh_area_G+S-frontomargin	N.E.	N.E.	N.E.	N.E.	nonsig	nonsig	N.E.	0
aparc-a2009s_lh_area_G+S-occipital-inf	N.E.	N.E.	N.E.	N.E.	nonsig	nonsig	N.E.	0
aparc-a2009s_lh_area_G+S-paracentral	N.E.	N.E.	N.E.	N.E.	nonsig	nonsig	N.E.	0
aparc-a2009s_lh_area_G+S-subcentral	N.E.	N.E.	N.E.	N.E.	nonsig	nonsig	N.E.	0
aparc-a2009s_lh_area_G+S-cingul-Ant	N.E.	N.E.	N.E.	N.E.	nonsig	nonsig	N.E.	0
aparc-a2009s_lh_area_G+S-cingul-Mid-Ant	N.E.	N.E.	N.E.	N.E.	nonsig	nonsig	N.E.	0
aparc-a2009s_lh_area_G+S-cingul-Mid-Post	N.E.	N.E.	N.E.	N.E.	nonsig	nonsig	N.E.	0
aparc-a2009s_lh_area_G-cingul-Post-dorsal	N.E.	N.E.	N.E.	N.E.	nonsig	nonsig	N.E.	0
aparc-a2009s_lh_area_G-cuneus	N.E.	N.E.	N.E.	N.E.	nonsig	nonsig	N.E.	0
aparc-a2009s_lh_area_G-front-inf-Opercular	N.E.	N.E.	N.E.	N.E.	nonsig	nonsig	N.E.	0
aparc-a2009s_lh_area_G-front-inf-Orbital	N.E.	N.E.	N.E.	N.E.	nonsig	nonsig	N.E.	0
aparc-a2009s_lh_area_G-front-inf-Triangul	N.E.	N.E.	N.E.	N.E.	nonsig	nonsig	N.E.	0
aparc-a2009s_lh_area_G-front-middle	N.E.	N.E.	N.E.	N.E.	nonsig	nonsig	N.E.	0
aparc-a2009s_lh_area_G-front-sup	N.E.	N.E.	N.E.	N.E.	nonsig	nonsig	N.E.	0
aparc-a2009s_lh_area_G-Ins-lg+S-cent-ins	N.E.	N.E.	N.E.	N.E.	nonsig	nonsig	N.E.	0
aparc-a2009s_lh_area_G-insular-short	N.E.	N.E.	N.E.	N.E.	nonsig	nonsig	N.E.	0
aparc-a2009s_lh_area_G-occipital-middle	N.E.	N.E.	N.E.	N.E.	nonsig	nonsig	N.E.	0
aparc-a2009s_lh_area_G-occipital-sup	N.E.	N.E.	N.E.	N.E.	nonsig	nonsig	N.E.	0
aparc-a2009s_lh_area_G-oc-temp-lat-fusifor	N.E.	N.E.	N.E.	N.E.	nonsig	nonsig	N.E.	0
aparc-a2009s_lh_area_G-oc-temp-med-Lingual	N.E.	N.E.	N.E.	N.E.	nonsig	nonsig	N.E.	0
aparc-a2009s_lh_area_G-oc-temp-med-Parahip	N.E.	N.E.	N.E.	N.E.	nonsig	nonsig	N.E.	0
aparc-a2009s_lh_area_G-orbital	N.E.	N.E.	N.E.	N.E.	nonsig	nonsig	N.E.	0
aparc-a2009s_lh_area_G-pariet-inf-Angular	N.E.	N.E.	N.E.	N.E.	nonsig	nonsig	N.E.	0
aparc-a2009s_lh_area_G-pariet-inf-Supramar	N.E.	N.E.	N.E.	N.E.	nonsig	nonsig	N.E.	0
aparc-a2009s_lh_area_G-precentral	N.E.	N.E.	N.E.	N.E.	nonsig	nonsig	N.E.	0
aparc-a2009s_lh_area_G-precuneus	N.E.	N.E.	N.E.	N.E.	nonsig	nonsig	N.E.	0
aparc-a2009s_lh_area_G-rectus	N.E.	N.E.	N.E.	N.E.	nonsig	nonsig	N.E.	0
aparc-a2009s_lh_area_G-subcallosal	N.E.	N.E.	N.E.	N.E.	nonsig	nonsig	N.E.	0
aparc-a2009s_lh_area_G-temp-sup-G-T-transv	N.E.	N.E.	N.E.	N.E.	nonsig	nonsig	N.E.	0
aparc-a2009s_lh_area_G-temp-sup-Lateral	N.E.	N.E.	N.E.	N.E.	nonsig	nonsig	N.E.	0
aparc-a2009s_lh_area_G-temp-sup-Plan-polar	N.E.	N.E.	N.E.	N.E.	nonsig	nonsig	N.E.	0
aparc-a2009s_lh_area_G-temporal-inf	N.E.	N.E.	N.E.	N.E.	nonsig	nonsig	N.E.	0
aparc-a2009s_lh_area_G-temporal-middle	N.E.	N.E.	N.E.	N.E.	nonsig	nonsig	N.E.	0
aparc-a2009s_lh_area_Lat-Fis-ant-Vertical	N.E.	N.E.	N.E.	N.E.	nonsig	nonsig	N.E.	0
aparc-a2009s_lh_area_Pole-temporal	N.E.	N.E.	N.E.	N.E.	nonsig	nonsig	N.E.	0
aparc-a2009s_lh_area_S-calcarine	N.E.	N.E.	N.E.	N.E.	nonsig	nonsig	N.E.	0
aparc-a2009s_lh_area_S-central	N.E.	N.E.	N.E.	N.E.	nonsig	nonsig	N.E.	0
aparc-a2009s_lh_area_S-cingul-Marginalis	N.E.	N.E.	N.E.	N.E.	nonsig	nonsig	N.E.	0
aparc-a2009s_lh_area_S-circular-insula-inf	N.E.	N.E.	N.E.	N.E.	nonsig	nonsig	N.E.	0
aparc-a2009s_lh_area_S-circular-insula-sup	N.E.	N.E.	N.E.	N.E.	nonsig	nonsig	N.E.	0
aparc-a2009s_lh_area_S-collat-transv-ant	N.E.	N.E.	N.E.	N.E.	nonsig	nonsig	N.E.	0
aparc-a2009s_lh_area_S-front-inf	N.E.	N.E.	N.E.	N.E.	nonsig	nonsig	N.E.	0
aparc-a2009s_lh_area_S-front-middle	N.E.	N.E.	N.E.	N.E.	nonsig	nonsig	N.E.	0
aparc-a2009s_lh_area_S-front-sup	N.E.	N.E.	N.E.	N.E.	nonsig	nonsig	N.E.	0
aparc-a2009s_lh_area_S-interm-prim-Jensen	N.E.	N.E.	N.E.	N.E.	nonsig	nonsig	N.E.	0
aparc-a2009s_lh_area_S-oc-middle+Lunatus	N.E.	N.E.	N.E.	N.E.	nonsig	nonsig	N.E.	0
aparc-a2009s_lh_area_S-oc-sup+transversal	N.E.	N.E.	N.E.	N.E.	nonsig	nonsig	N.E.	0
aparc-a2009s_lh_area_S-occipital-ant	N.E.	N.E.	N.E.	N.E.	nonsig	nonsig	N.E.	0
aparc-a2009s_lh_area_S-oc-temp-lat	N.E.	N.E.	N.E.	N.E.	nonsig	nonsig	N.E.	0
aparc-a2009s_lh_area_S-orbital-lateral	N.E.	N.E.	N.E.	N.E.	nonsig	nonsig	N.E.	0
aparc-a2009s_lh_area_S-orbital-H-Shaped	N.E.	N.E.	N.E.	N.E.	nonsig	nonsig	N.E.	0
aparc-a2009s_lh_area_S-parieto-occipital	N.E.	N.E.	N.E.	N.E.	nonsig	nonsig	N.E.	0
aparc-a2009s_lh_area_S-pericallosal	N.E.	N.E.	N.E.	N.E.	nonsig	nonsig	N.E.	0
aparc-a2009s_lh_area_S-postcentral	N.E.	N.E.	N.E.	N.E.	nonsig	nonsig	N.E.	0
aparc-a2009s_lh_area_S-precentral-inf-part	N.E.	N.E.	N.E.	N.E.	nonsig	nonsig	N.E.	0
aparc-a2009s_lh_area_S-precentral-sup-part	N.E.	N.E.	N.E.	N.E.	nonsig	nonsig	N.E.	0
aparc-a2009s_lh_area_S-suborbital	N.E.	N.E.	N.E.	N.E.	nonsig	nonsig	N.E.	0
aparc-a2009s_lh_area_S-subparietal	N.E.	N.E.	N.E.	N.E.	nonsig	nonsig	N.E.	0
aparc-a2009s_lh_area_S-temporal-inf	N.E.	N.E.	N.E.	N.E.	nonsig	nonsig	N.E.	0
aparc-a2009s_lh_area_S-temporal-sup	N.E.	N.E.	N.E.	N.E.	nonsig	nonsig	N.E.	0
aparc-a2009s_lh_area_S-temporal-transverse	N.E.	N.E.	N.E.	N.E.	nonsig	nonsig	N.E.	0
aparc-a2009s_rh_area_G+S-occipital-inf	N.E.	N.E.	N.E.	N.E.	nonsig	nonsig	N.E.	0
aparc-a2009s_rh_area_G+S-paracentral	N.E.	N.E.	N.E.	N.E.	nonsig	nonsig	N.E.	0
aparc-a2009s_rh_area_G+S-transv-frontopol	N.E.	N.E.	N.E.	N.E.	nonsig	nonsig	N.E.	0
aparc-a2009s_rh_area_G+S-cingul-Ant	N.E.	N.E.	N.E.	N.E.	nonsig	nonsig	N.E.	0
aparc-a2009s_rh_area_G+S-cingul-Mid-Ant	N.E.	N.E.	N.E.	N.E.	nonsig	nonsig	N.E.	0
aparc-a2009s_rh_area_G+S-cingul-Mid-Post	N.E.	N.E.	N.E.	N.E.	nonsig	nonsig	N.E.	0
aparc-a2009s_rh_area_G-cingul-Post-dorsal	N.E.	N.E.	N.E.	N.E.	nonsig	nonsig	N.E.	0
aparc-a2009s_rh_area_G-cingul-Post-ventral	N.E.	N.E.	N.E.	N.E.	nonsig	nonsig	N.E.	0
aparc-a2009s_rh_area_G-cuneus	N.E.	N.E.	N.E.	N.E.	nonsig	nonsig	N.E.	0
aparc-a2009s_rh_area_G-front-inf-Opercular	N.E.	N.E.	N.E.	N.E.	nonsig	nonsig	N.E.	0
aparc-a2009s_rh_area_G-front-inf-Orbital	N.E.	N.E.	N.E.	N.E.	nonsig	nonsig	N.E.	0
aparc-a2009s_rh_area_G-front-inf-Triangul	N.E.	N.E.	N.E.	N.E.	nonsig	nonsig	N.E.	0
aparc-a2009s_rh_area_G-front-middle	N.E.	N.E.	N.E.	N.E.	nonsig	nonsig	N.E.	0
aparc-a2009s_rh_area_G-front-sup	N.E.	N.E.	N.E.	N.E.	nonsig	nonsig	N.E.	0
aparc-a2009s_rh_area_G-insular-short	N.E.	N.E.	N.E.	N.E.	nonsig	nonsig	N.E.	0
aparc-a2009s_rh_area_G-occipital-middle	N.E.	N.E.	N.E.	N.E.	nonsig	nonsig	N.E.	0
aparc-a2009s_rh_area_G-occipital-sup	N.E.	N.E.	N.E.	N.E.	nonsig	nonsig	N.E.	0
aparc-a2009s_rh_area_G-oc-temp-lat-fusifor	N.E.	N.E.	N.E.	N.E.	nonsig	nonsig	N.E.	0
aparc-a2009s_rh_area_G-oc-temp-med-Lingual	N.E.	N.E.	N.E.	N.E.	nonsig	nonsig	N.E.	0
aparc-a2009s_rh_area_G-oc-temp-med-Parahip	N.E.	N.E.	N.E.	N.E.	nonsig	nonsig	N.E.	0
aparc-a2009s_rh_area_G-orbital	N.E.	N.E.	N.E.	N.E.	nonsig	nonsig	N.E.	0
aparc-a2009s_rh_area_G-pariet-inf-Angular	N.E.	N.E.	N.E.	N.E.	nonsig	nonsig	N.E.	0
aparc-a2009s_rh_area_G-pariet-inf-Supramar	N.E.	N.E.	N.E.	N.E.	nonsig	nonsig	N.E.	0
aparc-a2009s_rh_area_G-parietal-sup	N.E.	N.E.	N.E.	N.E.	nonsig	nonsig	N.E.	0
aparc-a2009s_rh_area_G-postcentral	N.E.	N.E.	N.E.	N.E.	nonsig	nonsig	N.E.	0
aparc-a2009s_rh_area_G-precuneus	N.E.	N.E.	N.E.	N.E.	nonsig	nonsig	N.E.	0
aparc-a2009s_rh_area_G-rectus	N.E.	N.E.	N.E.	N.E.	nonsig	nonsig	N.E.	0
aparc-a2009s_rh_area_G-subcallosal	N.E.	N.E.	N.E.	N.E.	nonsig	nonsig	N.E.	0
aparc-a2009s_rh_area_G-temp-sup-G-T-transv	N.E.	N.E.	N.E.	N.E.	nonsig	nonsig	N.E.	0
aparc-a2009s_rh_area_G-temp-sup-Lateral	N.E.	N.E.	N.E.	N.E.	nonsig	nonsig	N.E.	0
aparc-a2009s_rh_area_G-temp-sup-Plan-polar	N.E.	N.E.	N.E.	N.E.	nonsig	nonsig	N.E.	0
aparc-a2009s_rh_area_G-temp-sup-Plan-tempo	N.E.	N.E.	N.E.	N.E.	nonsig	nonsig	N.E.	0
aparc-a2009s_rh_area_G-temporal-inf	N.E.	N.E.	N.E.	N.E.	nonsig	nonsig	N.E.	0
aparc-a2009s_rh_area_G-temporal-middle	N.E.	N.E.	N.E.	N.E.	nonsig	nonsig	N.E.	0
aparc-a2009s_rh_area_Lat-Fis-ant-Horizont	N.E.	N.E.	N.E.	N.E.	nonsig	nonsig	N.E.	0
aparc-a2009s_rh_area_Lat-Fis-ant-Vertical	N.E.	N.E.	N.E.	N.E.	nonsig	nonsig	N.E.	0
aparc-a2009s_rh_area_Lat-Fis-post	N.E.	N.E.	N.E.	N.E.	nonsig	nonsig	N.E.	0
aparc-a2009s_rh_area_Pole-occipital	N.E.	N.E.	N.E.	N.E.	nonsig	nonsig	N.E.	0
aparc-a2009s_rh_area_Pole-temporal	N.E.	N.E.	N.E.	N.E.	nonsig	nonsig	N.E.	0
aparc-a2009s_rh_area_S-calcarine	N.E.	N.E.	N.E.	N.E.	nonsig	nonsig	N.E.	0
aparc-a2009s_rh_area_S-central	N.E.	N.E.	N.E.	N.E.	nonsig	nonsig	N.E.	0
aparc-a2009s_rh_area_S-cingul-Marginalis	N.E.	N.E.	N.E.	N.E.	nonsig	nonsig	N.E.	0
aparc-a2009s_rh_area_S-circular-insula-ant	N.E.	N.E.	N.E.	N.E.	nonsig	nonsig	N.E.	0
aparc-a2009s_rh_area_S-circular-insula-inf	N.E.	N.E.	N.E.	N.E.	nonsig	nonsig	N.E.	0
aparc-a2009s_rh_area_S-circular-insula-sup	N.E.	N.E.	N.E.	N.E.	nonsig	nonsig	N.E.	0
aparc-a2009s_rh_area_S-collat-transv-ant	N.E.	N.E.	N.E.	N.E.	nonsig	nonsig	N.E.	0
aparc-a2009s_rh_area_S-collat-transv-post	N.E.	N.E.	N.E.	N.E.	nonsig	nonsig	N.E.	0
aparc-a2009s_rh_area_S-front-inf	N.E.	N.E.	N.E.	N.E.	nonsig	nonsig	N.E.	0
aparc-a2009s_rh_area_S-front-middle	N.E.	N.E.	N.E.	N.E.	nonsig	nonsig	N.E.	0
aparc-a2009s_rh_area_S-front-sup	N.E.	N.E.	N.E.	N.E.	nonsig	nonsig	N.E.	0
aparc-a2009s_rh_area_S-interm-prim-Jensen	N.E.	N.E.	N.E.	N.E.	nonsig	nonsig	N.E.	0
aparc-a2009s_rh_area_S-intrapariet+P-trans	N.E.	N.E.	N.E.	N.E.	nonsig	nonsig	N.E.	0
aparc-a2009s_rh_area_S-oc-middle+Lunatus	N.E.	N.E.	N.E.	N.E.	nonsig	nonsig	N.E.	0
aparc-a2009s_rh_area_S-oc-sup+transversal	N.E.	N.E.	N.E.	N.E.	nonsig	nonsig	N.E.	0
aparc-a2009s_rh_area_S-occipital-ant	N.E.	N.E.	N.E.	N.E.	nonsig	nonsig	N.E.	0
aparc-a2009s_rh_area_S-oc-temp-lat	N.E.	N.E.	N.E.	N.E.	nonsig	nonsig	N.E.	0
aparc-a2009s_rh_area_S-oc-temp-med+Lingual	N.E.	N.E.	N.E.	N.E.	nonsig	nonsig	N.E.	0
aparc-a2009s_rh_area_S-orbital-lateral	N.E.	N.E.	N.E.	N.E.	nonsig	nonsig	N.E.	0
aparc-a2009s_rh_area_S-orbital-med-olfact	N.E.	N.E.	N.E.	N.E.	nonsig	nonsig	N.E.	0
aparc-a2009s_rh_area_S-parieto-occipital	N.E.	N.E.	N.E.	N.E.	nonsig	nonsig	N.E.	0
aparc-a2009s_rh_area_S-pericallosal	N.E.	N.E.	N.E.	N.E.	nonsig	nonsig	N.E.	0
aparc-a2009s_rh_area_S-postcentral	N.E.	N.E.	N.E.	N.E.	nonsig	nonsig	N.E.	0
aparc-a2009s_rh_area_S-precentral-inf-part	N.E.	N.E.	N.E.	N.E.	nonsig	nonsig	N.E.	0
aparc-a2009s_rh_area_S-suborbital	N.E.	N.E.	N.E.	N.E.	nonsig	nonsig	N.E.	0
aparc-a2009s_rh_area_S-subparietal	N.E.	N.E.	N.E.	N.E.	nonsig	nonsig	N.E.	0
aparc-a2009s_rh_area_S-temporal-inf	N.E.	N.E.	N.E.	N.E.	nonsig	nonsig	N.E.	0
aparc-a2009s_rh_area_S-temporal-transverse	N.E.	N.E.	N.E.	N.E.	nonsig	nonsig	N.E.	0
aparc-Desikan_lh_thickness_GlobalMeanThickness	N.E.	N.E.	N.E.	nonsig	nonsig	nonsig	N.E.	0
aparc-Desikan_lh_thickness_caudalanteriorcingulate	nonsig	N.E.	N.E.	nonsig	nonsig	nonsig	N.E.	0
aparc-Desikan_lh_thickness_paracentral	nonsig	N.E.	N.E.	nonsig	nonsig	nonsig	N.E.	0
aparc-Desikan_lh_thickness_pericalcarine	nonsig	N.E.	N.E.	nonsig	nonsig	nonsig	N.E.	0
aparc-Desikan_lh_thickness_rostralanteriorcingulate	nonsig	N.E.	N.E.	nonsig	nonsig	nonsig	N.E.	0
aparc-Desikan_lh_thickness_transversetemporal	nonsig	N.E.	N.E.	nonsig	nonsig	nonsig	N.E.	0
aparc-Desikan_rh_thickness_GlobalMeanThickness	N.E.	N.E.	N.E.	nonsig	nonsig	nonsig	N.E.	0
aparc-Desikan_rh_thickness_caudalanteriorcingulate	nonsig	N.E.	N.E.	nonsig	nonsig	nonsig	N.E.	0
aparc-Desikan_rh_thickness_cuneus	nonsig	N.E.	N.E.	nonsig	nonsig	nonsig	N.E.	0
aparc-Desikan_rh_thickness_paracentral	nonsig	N.E.	N.E.	nonsig	nonsig	nonsig	N.E.	0
aparc-Desikan_rh_thickness_pericalcarine	nonsig	N.E.	N.E.	nonsig	nonsig	nonsig	N.E.	0
aparc-Desikan_rh_thickness_rostralanteriorcingulate	nonsig	N.E.	N.E.	nonsig	nonsig	nonsig	N.E.	0
BA-exvivo_lh_thickness_BA1	N.E.	N.E.	N.E.	N.E.	nonsig	nonsig	N.E.	0
BA-exvivo_lh_thickness_BA2	N.E.	N.E.	N.E.	N.E.	nonsig	nonsig	N.E.	0
BA-exvivo_lh_thickness_BA3b	N.E.	N.E.	N.E.	N.E.	nonsig	nonsig	N.E.	0
BA-exvivo_lh_thickness_BA4a	N.E.	N.E.	N.E.	N.E.	nonsig	nonsig	N.E.	0
BA-exvivo_lh_thickness_BA4p	N.E.	N.E.	N.E.	N.E.	nonsig	nonsig	N.E.	0
BA-exvivo_lh_thickness_BA6	N.E.	N.E.	N.E.	N.E.	nonsig	nonsig	N.E.	0
BA-exvivo_lh_thickness_BA44	N.E.	N.E.	N.E.	N.E.	nonsig	nonsig	N.E.	0
BA-exvivo_lh_thickness_BA45	N.E.	N.E.	N.E.	N.E.	nonsig	nonsig	N.E.	0
BA-exvivo_lh_thickness_V2	N.E.	N.E.	N.E.	N.E.	nonsig	nonsig	N.E.	0
BA-exvivo_lh_thickness_MT	N.E.	N.E.	N.E.	N.E.	nonsig	nonsig	N.E.	0
BA-exvivo_lh_thickness_entorhinal	N.E.	N.E.	N.E.	N.E.	nonsig	nonsig	N.E.	0
BA-exvivo_rh_thickness_BA2	N.E.	N.E.	N.E.	N.E.	nonsig	nonsig	N.E.	0
BA-exvivo_rh_thickness_BA3a	N.E.	N.E.	N.E.	N.E.	nonsig	nonsig	N.E.	0
BA-exvivo_rh_thickness_BA3b	N.E.	N.E.	N.E.	N.E.	nonsig	nonsig	N.E.	0
BA-exvivo_rh_thickness_BA4p	N.E.	N.E.	N.E.	N.E.	nonsig	nonsig	N.E.	0
BA-exvivo_rh_thickness_BA6	N.E.	N.E.	N.E.	N.E.	nonsig	nonsig	N.E.	0
BA-exvivo_rh_thickness_BA44	N.E.	N.E.	N.E.	N.E.	nonsig	nonsig	N.E.	0
BA-exvivo_rh_thickness_BA45	N.E.	N.E.	N.E.	N.E.	nonsig	nonsig	N.E.	0
BA-exvivo_rh_thickness_V1	N.E.	N.E.	N.E.	N.E.	nonsig	nonsig	N.E.	0
BA-exvivo_rh_thickness_V2	N.E.	N.E.	N.E.	N.E.	nonsig	nonsig	N.E.	0
BA-exvivo_rh_thickness_MT	N.E.	N.E.	N.E.	N.E.	nonsig	nonsig	N.E.	0
BA-exvivo_rh_thickness_perirhinal	N.E.	N.E.	N.E.	N.E.	nonsig	nonsig	N.E.	0
BA-exvivo_rh_thickness_entorhinal	N.E.	N.E.	N.E.	N.E.	nonsig	nonsig	N.E.	0
aparc-DKTatlas_lh_thickness_caudalanteriorcingulate	N.E.	N.E.	N.E.	nonsig	nonsig	nonsig	N.E.	0
aparc-DKTatlas_lh_thickness_caudalmiddlefrontal	N.E.	N.E.	N.E.	nonsig	nonsig	nonsig	N.E.	0
aparc-DKTatlas_lh_thickness_entorhinal	N.E.	N.E.	N.E.	nonsig	nonsig	nonsig	N.E.	0
aparc-DKTatlas_lh_thickness_fusiform	N.E.	N.E.	N.E.	nonsig	nonsig	nonsig	N.E.	0
aparc-DKTatlas_lh_thickness_inferiorparietal	N.E.	N.E.	N.E.	nonsig	nonsig	nonsig	N.E.	0
aparc-DKTatlas_lh_thickness_inferiortemporal	N.E.	N.E.	N.E.	nonsig	nonsig	nonsig	N.E.	0
aparc-DKTatlas_lh_thickness_isthmuscingulate	N.E.	N.E.	N.E.	nonsig	nonsig	nonsig	N.E.	0
aparc-DKTatlas_lh_thickness_lateraloccipital	N.E.	N.E.	N.E.	nonsig	nonsig	nonsig	N.E.	0
aparc-DKTatlas_lh_thickness_medialorbitofrontal	N.E.	N.E.	N.E.	nonsig	nonsig	nonsig	N.E.	0
aparc-DKTatlas_lh_thickness_middletemporal	N.E.	N.E.	N.E.	nonsig	nonsig	nonsig	N.E.	0
aparc-DKTatlas_lh_thickness_parahippocampal	N.E.	N.E.	N.E.	nonsig	nonsig	nonsig	N.E.	0
aparc-DKTatlas_lh_thickness_paracentral	N.E.	N.E.	N.E.	nonsig	nonsig	nonsig	N.E.	0
aparc-DKTatlas_lh_thickness_parsopercularis	N.E.	N.E.	N.E.	nonsig	nonsig	nonsig	N.E.	0
aparc-DKTatlas_lh_thickness_parsorbitalis	N.E.	N.E.	N.E.	nonsig	nonsig	nonsig	N.E.	0
aparc-DKTatlas_lh_thickness_pericalcarine	N.E.	N.E.	N.E.	nonsig	nonsig	nonsig	N.E.	0
aparc-DKTatlas_lh_thickness_postcentral	N.E.	N.E.	N.E.	nonsig	nonsig	nonsig	N.E.	0
aparc-DKTatlas_lh_thickness_posteriorcingulate	N.E.	N.E.	N.E.	nonsig	nonsig	nonsig	N.E.	0
aparc-DKTatlas_lh_thickness_precentral	N.E.	N.E.	N.E.	nonsig	nonsig	nonsig	N.E.	0
aparc-DKTatlas_lh_thickness_precuneus	N.E.	N.E.	N.E.	nonsig	nonsig	nonsig	N.E.	0
aparc-DKTatlas_lh_thickness_rostralmiddlefrontal	N.E.	N.E.	N.E.	nonsig	nonsig	nonsig	N.E.	0
aparc-DKTatlas_lh_thickness_superiorfrontal	N.E.	N.E.	N.E.	nonsig	nonsig	nonsig	N.E.	0
aparc-DKTatlas_lh_thickness_superiortemporal	N.E.	N.E.	N.E.	nonsig	nonsig	nonsig	N.E.	0
aparc-DKTatlas_lh_thickness_supramarginal	N.E.	N.E.	N.E.	nonsig	nonsig	nonsig	N.E.	0
aparc-DKTatlas_lh_thickness_transversetemporal	N.E.	N.E.	N.E.	nonsig	nonsig	nonsig	N.E.	0
aparc-DKTatlas_lh_thickness_insula	N.E.	N.E.	N.E.	nonsig	nonsig	nonsig	N.E.	0
aparc-DKTatlas_rh_thickness_caudalanteriorcingulate	N.E.	N.E.	N.E.	nonsig	nonsig	nonsig	N.E.	0
aparc-DKTatlas_rh_thickness_cuneus	N.E.	N.E.	N.E.	nonsig	nonsig	nonsig	N.E.	0
aparc-DKTatlas_rh_thickness_entorhinal	N.E.	N.E.	N.E.	nonsig	nonsig	nonsig	N.E.	0
aparc-DKTatlas_rh_thickness_inferiorparietal	N.E.	N.E.	N.E.	nonsig	nonsig	nonsig	N.E.	0
aparc-DKTatlas_rh_thickness_lateralorbitofrontal	N.E.	N.E.	N.E.	nonsig	nonsig	nonsig	N.E.	0
aparc-DKTatlas_rh_thickness_lingual	N.E.	N.E.	N.E.	nonsig	nonsig	nonsig	N.E.	0
aparc-DKTatlas_rh_thickness_medialorbitofrontal	N.E.	N.E.	N.E.	nonsig	nonsig	nonsig	N.E.	0
aparc-DKTatlas_rh_thickness_middletemporal	N.E.	N.E.	N.E.	nonsig	nonsig	nonsig	N.E.	0
aparc-DKTatlas_rh_thickness_parahippocampal	N.E.	N.E.	N.E.	nonsig	nonsig	nonsig	N.E.	0
aparc-DKTatlas_rh_thickness_paracentral	N.E.	N.E.	N.E.	nonsig	nonsig	nonsig	N.E.	0
aparc-DKTatlas_rh_thickness_parsopercularis	N.E.	N.E.	N.E.	nonsig	nonsig	nonsig	N.E.	0
aparc-DKTatlas_rh_thickness_parsorbitalis	N.E.	N.E.	N.E.	nonsig	nonsig	nonsig	N.E.	0
aparc-DKTatlas_rh_thickness_pericalcarine	N.E.	N.E.	N.E.	nonsig	nonsig	nonsig	N.E.	0
aparc-DKTatlas_rh_thickness_postcentral	N.E.	N.E.	N.E.	nonsig	nonsig	nonsig	N.E.	0
aparc-DKTatlas_rh_thickness_precentral	N.E.	N.E.	N.E.	nonsig	nonsig	nonsig	N.E.	0
aparc-DKTatlas_rh_thickness_precuneus	N.E.	N.E.	N.E.	nonsig	nonsig	nonsig	N.E.	0
aparc-DKTatlas_rh_thickness_rostralanteriorcingulate	N.E.	N.E.	N.E.	nonsig	nonsig	nonsig	N.E.	0
aparc-DKTatlas_rh_thickness_rostralmiddlefrontal	N.E.	N.E.	N.E.	nonsig	nonsig	nonsig	N.E.	0
aparc-DKTatlas_rh_thickness_superiorfrontal	N.E.	N.E.	N.E.	nonsig	nonsig	nonsig	N.E.	0
aparc-DKTatlas_rh_thickness_superiortemporal	N.E.	N.E.	N.E.	nonsig	nonsig	nonsig	N.E.	0
aparc-DKTatlas_rh_thickness_insula	N.E.	N.E.	N.E.	nonsig	nonsig	nonsig	N.E.	0
aparc-a2009s_lh_thickness_G+S-paracentral	N.E.	N.E.	N.E.	N.E.	nonsig	nonsig	N.E.	0
aparc-a2009s_lh_thickness_G+S-subcentral	N.E.	N.E.	N.E.	N.E.	nonsig	nonsig	N.E.	0
aparc-a2009s_lh_thickness_G+S-transv-frontopol	N.E.	N.E.	N.E.	N.E.	nonsig	nonsig	N.E.	0
aparc-a2009s_lh_thickness_G+S-cingul-Ant	N.E.	N.E.	N.E.	N.E.	nonsig	nonsig	N.E.	0
aparc-a2009s_lh_thickness_G+S-cingul-Mid-Ant	N.E.	N.E.	N.E.	N.E.	nonsig	nonsig	N.E.	0
aparc-a2009s_lh_thickness_G+S-cingul-Mid-Post	N.E.	N.E.	N.E.	N.E.	nonsig	nonsig	N.E.	0
aparc-a2009s_lh_thickness_G-cingul-Post-dorsal	N.E.	N.E.	N.E.	N.E.	nonsig	nonsig	N.E.	0
aparc-a2009s_lh_thickness_G-cingul-Post-ventral	N.E.	N.E.	N.E.	N.E.	nonsig	nonsig	N.E.	0
aparc-a2009s_lh_thickness_G-cuneus	N.E.	N.E.	N.E.	N.E.	nonsig	nonsig	N.E.	0
aparc-a2009s_lh_thickness_G-front-inf-Opercular	N.E.	N.E.	N.E.	N.E.	nonsig	nonsig	N.E.	0
aparc-a2009s_lh_thickness_G-front-inf-Orbital	N.E.	N.E.	N.E.	N.E.	nonsig	nonsig	N.E.	0
aparc-a2009s_lh_thickness_G-front-middle	N.E.	N.E.	N.E.	N.E.	nonsig	nonsig	N.E.	0
aparc-a2009s_lh_thickness_G-front-sup	N.E.	N.E.	N.E.	N.E.	nonsig	nonsig	N.E.	0
aparc-a2009s_lh_thickness_G-Ins-lg+S-cent-ins	N.E.	N.E.	N.E.	N.E.	nonsig	nonsig	N.E.	0
aparc-a2009s_lh_thickness_G-insular-short	N.E.	N.E.	N.E.	N.E.	nonsig	nonsig	N.E.	0
aparc-a2009s_lh_thickness_G-occipital-middle	N.E.	N.E.	N.E.	N.E.	nonsig	nonsig	N.E.	0
aparc-a2009s_lh_thickness_G-occipital-sup	N.E.	N.E.	N.E.	N.E.	nonsig	nonsig	N.E.	0
aparc-a2009s_lh_thickness_G-oc-temp-lat-fusifor	N.E.	N.E.	N.E.	N.E.	nonsig	nonsig	N.E.	0
aparc-a2009s_lh_thickness_G-oc-temp-med-Lingual	N.E.	N.E.	N.E.	N.E.	nonsig	nonsig	N.E.	0
aparc-a2009s_lh_thickness_G-orbital	N.E.	N.E.	N.E.	N.E.	nonsig	nonsig	N.E.	0
aparc-a2009s_lh_thickness_G-pariet-inf-Angular	N.E.	N.E.	N.E.	N.E.	nonsig	nonsig	N.E.	0
aparc-a2009s_lh_thickness_G-pariet-inf-Supramar	N.E.	N.E.	N.E.	N.E.	nonsig	nonsig	N.E.	0
aparc-a2009s_lh_thickness_G-parietal-sup	N.E.	N.E.	N.E.	N.E.	nonsig	nonsig	N.E.	0
aparc-a2009s_lh_thickness_G-postcentral	N.E.	N.E.	N.E.	N.E.	nonsig	nonsig	N.E.	0
aparc-a2009s_lh_thickness_G-precentral	N.E.	N.E.	N.E.	N.E.	nonsig	nonsig	N.E.	0
aparc-a2009s_lh_thickness_G-precuneus	N.E.	N.E.	N.E.	N.E.	nonsig	nonsig	N.E.	0
aparc-a2009s_lh_thickness_G-rectus	N.E.	N.E.	N.E.	N.E.	nonsig	nonsig	N.E.	0
aparc-a2009s_lh_thickness_G-subcallosal	N.E.	N.E.	N.E.	N.E.	nonsig	nonsig	N.E.	0
aparc-a2009s_lh_thickness_G-temp-sup-G-T-transv	N.E.	N.E.	N.E.	N.E.	nonsig	nonsig	N.E.	0
aparc-a2009s_lh_thickness_G-temp-sup-Lateral	N.E.	N.E.	N.E.	N.E.	nonsig	nonsig	N.E.	0
aparc-a2009s_lh_thickness_G-temp-sup-Plan-polar	N.E.	N.E.	N.E.	N.E.	nonsig	nonsig	N.E.	0
aparc-a2009s_lh_thickness_G-temp-sup-Plan-tempo	N.E.	N.E.	N.E.	N.E.	nonsig	nonsig	N.E.	0
aparc-a2009s_lh_thickness_G-temporal-inf	N.E.	N.E.	N.E.	N.E.	nonsig	nonsig	N.E.	0
aparc-a2009s_lh_thickness_G-temporal-middle	N.E.	N.E.	N.E.	N.E.	nonsig	nonsig	N.E.	0
aparc-a2009s_lh_thickness_Lat-Fis-ant-Horizont	N.E.	N.E.	N.E.	N.E.	nonsig	nonsig	N.E.	0
aparc-a2009s_lh_thickness_Lat-Fis-ant-Vertical	N.E.	N.E.	N.E.	N.E.	nonsig	nonsig	N.E.	0
aparc-a2009s_lh_thickness_Lat-Fis-post	N.E.	N.E.	N.E.	N.E.	nonsig	nonsig	N.E.	0
aparc-a2009s_lh_thickness_Pole-occipital	N.E.	N.E.	N.E.	N.E.	nonsig	nonsig	N.E.	0
aparc-a2009s_lh_thickness_Pole-temporal	N.E.	N.E.	N.E.	N.E.	nonsig	nonsig	N.E.	0
aparc-a2009s_lh_thickness_S-calcarine	N.E.	N.E.	N.E.	N.E.	nonsig	nonsig	N.E.	0
aparc-a2009s_lh_thickness_S-central	N.E.	N.E.	N.E.	N.E.	nonsig	nonsig	N.E.	0
aparc-a2009s_lh_thickness_S-cingul-Marginalis	N.E.	N.E.	N.E.	N.E.	nonsig	nonsig	N.E.	0
aparc-a2009s_lh_thickness_S-circular-insula-ant	N.E.	N.E.	N.E.	N.E.	nonsig	nonsig	N.E.	0
aparc-a2009s_lh_thickness_S-circular-insula-sup	N.E.	N.E.	N.E.	N.E.	nonsig	nonsig	N.E.	0
aparc-a2009s_lh_thickness_S-collat-transv-ant	N.E.	N.E.	N.E.	N.E.	nonsig	nonsig	N.E.	0
aparc-a2009s_lh_thickness_S-collat-transv-post	N.E.	N.E.	N.E.	N.E.	nonsig	nonsig	N.E.	0
aparc-a2009s_lh_thickness_S-front-inf	N.E.	N.E.	N.E.	N.E.	nonsig	nonsig	N.E.	0
aparc-a2009s_lh_thickness_S-front-middle	N.E.	N.E.	N.E.	N.E.	nonsig	nonsig	N.E.	0
aparc-a2009s_lh_thickness_S-front-sup	N.E.	N.E.	N.E.	N.E.	nonsig	nonsig	N.E.	0
aparc-a2009s_lh_thickness_S-interm-prim-Jensen	N.E.	N.E.	N.E.	N.E.	nonsig	nonsig	N.E.	0
aparc-a2009s_lh_thickness_S-intrapariet+P-trans	N.E.	N.E.	N.E.	N.E.	nonsig	nonsig	N.E.	0
aparc-a2009s_lh_thickness_S-oc-middle+Lunatus	N.E.	N.E.	N.E.	N.E.	nonsig	nonsig	N.E.	0
aparc-a2009s_lh_thickness_S-oc-sup+transversal	N.E.	N.E.	N.E.	N.E.	nonsig	nonsig	N.E.	0
aparc-a2009s_lh_thickness_S-occipital-ant	N.E.	N.E.	N.E.	N.E.	nonsig	nonsig	N.E.	0
aparc-a2009s_lh_thickness_S-oc-temp-med+Lingual	N.E.	N.E.	N.E.	N.E.	nonsig	nonsig	N.E.	0
aparc-a2009s_lh_thickness_S-orbital-lateral	N.E.	N.E.	N.E.	N.E.	nonsig	nonsig	N.E.	0
aparc-a2009s_lh_thickness_S-orbital-med-olfact	N.E.	N.E.	N.E.	N.E.	nonsig	nonsig	N.E.	0
aparc-a2009s_lh_thickness_S-orbital-H-Shaped	N.E.	N.E.	N.E.	N.E.	nonsig	nonsig	N.E.	0
aparc-a2009s_lh_thickness_S-parieto-occipital	N.E.	N.E.	N.E.	N.E.	nonsig	nonsig	N.E.	0
aparc-a2009s_lh_thickness_S-pericallosal	N.E.	N.E.	N.E.	N.E.	nonsig	nonsig	N.E.	0
aparc-a2009s_lh_thickness_S-postcentral	N.E.	N.E.	N.E.	N.E.	nonsig	nonsig	N.E.	0
aparc-a2009s_lh_thickness_S-precentral-inf-part	N.E.	N.E.	N.E.	N.E.	nonsig	nonsig	N.E.	0
aparc-a2009s_lh_thickness_S-precentral-sup-part	N.E.	N.E.	N.E.	N.E.	nonsig	nonsig	N.E.	0
aparc-a2009s_lh_thickness_S-subparietal	N.E.	N.E.	N.E.	N.E.	nonsig	nonsig	N.E.	0
aparc-a2009s_lh_thickness_S-temporal-inf	N.E.	N.E.	N.E.	N.E.	nonsig	nonsig	N.E.	0
aparc-a2009s_lh_thickness_S-temporal-sup	N.E.	N.E.	N.E.	N.E.	nonsig	nonsig	N.E.	0
aparc-a2009s_lh_thickness_S-temporal-transverse	N.E.	N.E.	N.E.	N.E.	nonsig	nonsig	N.E.	0
aparc-a2009s_rh_thickness_G+S-subcentral	N.E.	N.E.	N.E.	N.E.	nonsig	nonsig	N.E.	0
aparc-a2009s_rh_thickness_G+S-cingul-Mid-Ant	N.E.	N.E.	N.E.	N.E.	nonsig	nonsig	N.E.	0
aparc-a2009s_rh_thickness_G+S-cingul-Mid-Post	N.E.	N.E.	N.E.	N.E.	nonsig	nonsig	N.E.	0
aparc-a2009s_rh_thickness_G-cingul-Post-dorsal	N.E.	N.E.	N.E.	N.E.	nonsig	nonsig	N.E.	0
aparc-a2009s_rh_thickness_G-cuneus	N.E.	N.E.	N.E.	N.E.	nonsig	nonsig	N.E.	0
aparc-a2009s_rh_thickness_G-front-inf-Orbital	N.E.	N.E.	N.E.	N.E.	nonsig	nonsig	N.E.	0
aparc-a2009s_rh_thickness_G-front-inf-Triangul	N.E.	N.E.	N.E.	N.E.	nonsig	nonsig	N.E.	0
aparc-a2009s_rh_thickness_G-front-middle	N.E.	N.E.	N.E.	N.E.	nonsig	nonsig	N.E.	0
aparc-a2009s_rh_thickness_G-front-sup	N.E.	N.E.	N.E.	N.E.	nonsig	nonsig	N.E.	0
aparc-a2009s_rh_thickness_G-insular-short	N.E.	N.E.	N.E.	N.E.	nonsig	nonsig	N.E.	0
aparc-a2009s_rh_thickness_G-occipital-middle	N.E.	N.E.	N.E.	N.E.	nonsig	nonsig	N.E.	0
aparc-a2009s_rh_thickness_G-occipital-sup	N.E.	N.E.	N.E.	N.E.	nonsig	nonsig	N.E.	0
aparc-a2009s_rh_thickness_G-oc-temp-med-Lingual	N.E.	N.E.	N.E.	N.E.	nonsig	nonsig	N.E.	0
aparc-a2009s_rh_thickness_G-orbital	N.E.	N.E.	N.E.	N.E.	nonsig	nonsig	N.E.	0
aparc-a2009s_rh_thickness_G-pariet-inf-Angular	N.E.	N.E.	N.E.	N.E.	nonsig	nonsig	N.E.	0
aparc-a2009s_rh_thickness_G-postcentral	N.E.	N.E.	N.E.	N.E.	nonsig	nonsig	N.E.	0
aparc-a2009s_rh_thickness_G-precentral	N.E.	N.E.	N.E.	N.E.	nonsig	nonsig	N.E.	0
aparc-a2009s_rh_thickness_G-precuneus	N.E.	N.E.	N.E.	N.E.	nonsig	nonsig	N.E.	0
aparc-a2009s_rh_thickness_G-rectus	N.E.	N.E.	N.E.	N.E.	nonsig	nonsig	N.E.	0
aparc-a2009s_rh_thickness_G-subcallosal	N.E.	N.E.	N.E.	N.E.	nonsig	nonsig	N.E.	0
aparc-a2009s_rh_thickness_G-temp-sup-Lateral	N.E.	N.E.	N.E.	N.E.	nonsig	nonsig	N.E.	0
aparc-a2009s_rh_thickness_G-temp-sup-Plan-polar	N.E.	N.E.	N.E.	N.E.	nonsig	nonsig	N.E.	0
aparc-a2009s_rh_thickness_G-temp-sup-Plan-tempo	N.E.	N.E.	N.E.	N.E.	nonsig	nonsig	N.E.	0
aparc-a2009s_rh_thickness_G-temporal-middle	N.E.	N.E.	N.E.	N.E.	nonsig	nonsig	N.E.	0
aparc-a2009s_rh_thickness_Lat-Fis-ant-Horizont	N.E.	N.E.	N.E.	N.E.	nonsig	nonsig	N.E.	0
aparc-a2009s_rh_thickness_Lat-Fis-ant-Vertical	N.E.	N.E.	N.E.	N.E.	nonsig	nonsig	N.E.	0
aparc-a2009s_rh_thickness_Lat-Fis-post	N.E.	N.E.	N.E.	N.E.	nonsig	nonsig	N.E.	0
aparc-a2009s_rh_thickness_Pole-temporal	N.E.	N.E.	N.E.	N.E.	nonsig	nonsig	N.E.	0
aparc-a2009s_rh_thickness_S-calcarine	N.E.	N.E.	N.E.	N.E.	nonsig	nonsig	N.E.	0
aparc-a2009s_rh_thickness_S-central	N.E.	N.E.	N.E.	N.E.	nonsig	nonsig	N.E.	0
aparc-a2009s_rh_thickness_S-cingul-Marginalis	N.E.	N.E.	N.E.	N.E.	nonsig	nonsig	N.E.	0
aparc-a2009s_rh_thickness_S-circular-insula-ant	N.E.	N.E.	N.E.	N.E.	nonsig	nonsig	N.E.	0
aparc-a2009s_rh_thickness_S-circular-insula-inf	N.E.	N.E.	N.E.	N.E.	nonsig	nonsig	N.E.	0
aparc-a2009s_rh_thickness_S-circular-insula-sup	N.E.	N.E.	N.E.	N.E.	nonsig	nonsig	N.E.	0
aparc-a2009s_rh_thickness_S-collat-transv-ant	N.E.	N.E.	N.E.	N.E.	nonsig	nonsig	N.E.	0
aparc-a2009s_rh_thickness_S-collat-transv-post	N.E.	N.E.	N.E.	N.E.	nonsig	nonsig	N.E.	0
aparc-a2009s_rh_thickness_S-front-inf	N.E.	N.E.	N.E.	N.E.	nonsig	nonsig	N.E.	0
aparc-a2009s_rh_thickness_S-front-middle	N.E.	N.E.	N.E.	N.E.	nonsig	nonsig	N.E.	0
aparc-a2009s_rh_thickness_S-front-sup	N.E.	N.E.	N.E.	N.E.	nonsig	nonsig	N.E.	0
aparc-a2009s_rh_thickness_S-intrapariet+P-trans	N.E.	N.E.	N.E.	N.E.	nonsig	nonsig	N.E.	0
aparc-a2009s_rh_thickness_S-oc-middle+Lunatus	N.E.	N.E.	N.E.	N.E.	nonsig	nonsig	N.E.	0
aparc-a2009s_rh_thickness_S-oc-sup+transversal	N.E.	N.E.	N.E.	N.E.	nonsig	nonsig	N.E.	0
aparc-a2009s_rh_thickness_S-occipital-ant	N.E.	N.E.	N.E.	N.E.	nonsig	nonsig	N.E.	0
aparc-a2009s_rh_thickness_S-orbital-lateral	N.E.	N.E.	N.E.	N.E.	nonsig	nonsig	N.E.	0
aparc-a2009s_rh_thickness_S-orbital-med-olfact	N.E.	N.E.	N.E.	N.E.	nonsig	nonsig	N.E.	0
aparc-a2009s_rh_thickness_S-orbital-H-Shaped	N.E.	N.E.	N.E.	N.E.	nonsig	nonsig	N.E.	0
aparc-a2009s_rh_thickness_S-parieto-occipital	N.E.	N.E.	N.E.	N.E.	nonsig	nonsig	N.E.	0
aparc-a2009s_rh_thickness_S-postcentral	N.E.	N.E.	N.E.	N.E.	nonsig	nonsig	N.E.	0
aparc-a2009s_rh_thickness_S-precentral-inf-part	N.E.	N.E.	N.E.	N.E.	nonsig	nonsig	N.E.	0
aparc-a2009s_rh_thickness_S-suborbital	N.E.	N.E.	N.E.	N.E.	nonsig	nonsig	N.E.	0
aparc-a2009s_rh_thickness_S-subparietal	N.E.	N.E.	N.E.	N.E.	nonsig	nonsig	N.E.	0
aparc-a2009s_rh_thickness_S-temporal-inf	N.E.	N.E.	N.E.	N.E.	nonsig	nonsig	N.E.	0

### Sheet: ST_17
Supplemental Table 17: Local Genetic Covariance SUPERGNOVA Analysis between Image-Agnostic Results and the UKB Parental AD Family History GWAS by Marioni et al.
Results with P < 0.05 and signals within the 2 megabase window of the corresponding gene are shown.
chr	start	end	rho	corr	h2_1	h2_2	var	p	m	Sign	gene	chr_length	cumulative_chr_start_pos	gene_start_pos	gene_end_pos	two_mb_upstream	two_mb_downstream	signal_start_pos_within_range	signal_end_pos within_range	signal_diff	gwas_phenotype
11	84618788	86623913	-0.000732315	-1.19431	0.000359501	0.00104584	1.28967e-07	0.0414307	829	Negative	PICALM	135006516	1701663785	1787332512	1787444709	1759632511	1789332512	1786282573	1788287698	2005125	IDP_T1_FAST_ROIs_R_cerebellum_I-IV
chr: The chromosome
start: The start position of the genomic region from the input genome partition file.
end: The end position of the genomic region from the input genome partiition file.
rho: The estimation of local genetic covariance.
corr: The estimation of local genetic correlation.
var: The variance of the estimation of local genetic covariance.
p: The p value of local genetic covariance.
m: The number of SNPs involved in the estimation of local genetic covariance in the genomic region.
h2_1: the heritability estimate for the NIDP included in the analysis.
h2_2: the heritability estimate for the UKB parental AD family history GWAS by Marioni et al.
chr_length: The length of the chromosome.
cumulative_chr_start_pos: The cumulative starting position of the chromosome, calculated by accumulating the lengths of all preceding chromosomes.
gene_start_pos: The cumulative start position of the gene, based on the cumulative chromosome starting position and the start coordinate of the gene.
gene_end_pos: The cumulative end position of the gene, based on the cumulative chromosome starting position and the end coordinate of the gene.
two_mb_upstream: The position 2 megabases upstream of the gene_start_pos.
two_mb_downstream: The position 2 megabases downstream of the gene_end_pos.
signal_start_pos_within_range: The starting coordinate of the SUPERGNOVA signal that falls within the 2 megabase window of the corresponding gene.
signal_end_pos_within_range: The ending coordinate of the SUPERGNOVA signal that falls within the 2 megabase window of the corresponding gene.
signal_diff: The length of the signal window as defined by SUPERGNOVA.
gwas_phenotype: the description of the NIDP included in this analysis
Note: All positional information for gene coordinates is based on Ensembl Genome Build 37 coordinates.
